## Supplementary material for "Five-Domain Accelerometer-Derived Behavioral Exposome and Incident Cancer Risk in UK Biobank": Table S19: Soft tissue cancer, incident n=57 (part 1 of 2)

outcome	outcome_code	domain	exposure_label	exposure	analysis_scale_label	tertile	Variable	model_key	model_tier_label	HR_CI95	p.value	P_trend	hr_direction	case_n	n_in_tertile	n_model	n_events	adjusted_for_total_accel	model_covariates
Soft tissue cancer	SoftTissue	Physical Activity	W0.5 of Activity Fragment Durations During Waking Time	FRAG_W0.5_dur_PA_day	Continuous Per SD	NA	FRAG_W0.5_dur_PA_dayPerSD	minimal	Minimal	1.76 [1.23;2.52]	0.00203510318045819	0.0121762269175631	Positive	NA	NA	95691	57	FALSE	sex + race + tdi + smoking + alcohol + all_cancer_fh + season
Soft tissue cancer	SoftTissue	Physical Activity	x0.5 of Activity Fragment Durations During Waking Time (Weighted)	FRAG_x0.5_dur_PA_day_wei	Continuous Per SD	NA	FRAG_x0.5_dur_PA_day_weiPerSD	minimal	Minimal	1.11 [1.03;1.20]	0.0060588054142281	0.0038989486135886	Positive	NA	NA	95689	57	FALSE	sex + race + tdi + smoking + alcohol + all_cancer_fh + season
Soft tissue cancer	SoftTissue	Physical Activity	x0.5 of Activity Fragment Durations During Waking Time (Plain)	FRAG_x0.5_dur_PA_day_pla	Continuous Per SD	NA	FRAG_x0.5_dur_PA_day_plaPerSD	minimal	Minimal	1.11 [1.03;1.20]	0.00689887912049015	0.0093262763863069	Positive	NA	NA	95689	57	FALSE	sex + race + tdi + smoking + alcohol + all_cancer_fh + season
Soft tissue cancer	SoftTissue	Physical Activity	Power-Law Alpha of Activity Fragment Durations During Waking Time (Weighted)	FRAG_alpha_dur_PA_day_wei	Continuous Per SD	NA	FRAG_alpha_dur_PA_day_weiPerSD	minimal	Minimal	0.71 [0.53;0.95]	0.0199156429418188	0.0182560883704467	Inverse	NA	NA	95689	57	FALSE	sex + race + tdi + smoking + alcohol + all_cancer_fh + season
Soft tissue cancer	SoftTissue	Physical Activity	Power-Law Alpha of Activity Fragment Durations During Waking Time (Plain)	FRAG_alpha_dur_PA_day_pla	Continuous Per SD	NA	FRAG_alpha_dur_PA_day_plaPerSD	minimal	Minimal	0.71 [0.53;0.95]	0.0207950563830402	0.0282804360969243	Inverse	NA	NA	95689	57	FALSE	sex + race + tdi + smoking + alcohol + all_cancer_fh + season
Soft tissue cancer	SoftTissue	Physical Activity	Power-Law Alpha of Activity Fragment Durations During Waking Time	FRAG_alpha_dur_PA_day	Continuous Per SD	NA	FRAG_alpha_dur_PA_dayPerSD	minimal	Minimal	0.72 [0.54;0.96]	0.0271776523797836	0.042139496428729	Inverse	NA	NA	95691	57	FALSE	sex + race + tdi + smoking + alcohol + all_cancer_fh + season
Soft tissue cancer	SoftTissue	Physical Activity	Total LIPA Acceleration (Plain)	ACC_day_total_LIG_mg_pla	Continuous Per SD	NA	ACC_day_total_LIG_mg_plaPerSD	minimal	Minimal	1.34 [1.02;1.76]	0.0327090802942101	0.0877726338475464	Positive	NA	NA	95694	57	FALSE	sex + race + tdi + smoking + alcohol + all_cancer_fh + season
Soft tissue cancer	SoftTissue	Physical Activity	Total LIPA Acceleration (Weighted)	ACC_day_total_LIG_mg_wei	Continuous Per SD	NA	ACC_day_total_LIG_mg_weiPerSD	minimal	Minimal	1.34 [1.02;1.76]	0.0330049242526553	0.0630314645890449	Positive	NA	NA	95694	57	FALSE	sex + race + tdi + smoking + alcohol + all_cancer_fh + season
Soft tissue cancer	SoftTissue	Physical Activity	Number of PA Fragments per Minute IN PA During Waking Time	FRAG_NFragPM_PA_day	Continuous Per SD	NA	FRAG_NFragPM_PA_dayPerSD	minimal	Minimal	0.73 [0.55;0.98]	0.0339881981999428	0.00188125302339996	Inverse	NA	NA	95693	57	FALSE	sex + race + tdi + smoking + alcohol + all_cancer_fh + season
Soft tissue cancer	SoftTissue	Physical Activity	Transition Probability Physical Activity to Inactivity During Waking Time	FRAG_TP_PA2IN_day	Continuous Per SD	NA	FRAG_TP_PA2IN_dayPerSD	minimal	Minimal	0.73 [0.55;0.98]	0.0341230325862745	0.00189559467565932	Inverse	NA	NA	95694	57	FALSE	sex + race + tdi + smoking + alcohol + all_cancer_fh + season
Soft tissue cancer	SoftTissue	Physical Activity	Transition Probability Physical Activity to Inactivity During Waking Time (Plain)	FRAG_TP_PA2IN_day_pla	Continuous Per SD	NA	FRAG_TP_PA2IN_day_plaPerSD	minimal	Minimal	0.73 [0.54;0.98]	0.0341567138649545	0.0174134482310775	Inverse	NA	NA	95694	57	FALSE	sex + race + tdi + smoking + alcohol + all_cancer_fh + season
Soft tissue cancer	SoftTissue	Physical Activity	Transition Probability Physical Activity to Inactivity During Waking Time (Weighted)	FRAG_TP_PA2IN_day_wei	Continuous Per SD	NA	FRAG_TP_PA2IN_day_weiPerSD	minimal	Minimal	0.73 [0.54;0.98]	0.035065276917292	0.029270438589344	Inverse	NA	NA	95694	57	FALSE	sex + race + tdi + smoking + alcohol + all_cancer_fh + season
Soft tissue cancer	SoftTissue	Physical Activity	Number of PA Fragments per Minute IN PA During Waking Time (Plain)	FRAG_NFragPM_PA_day_pla	Continuous Per SD	NA	FRAG_NFragPM_PA_day_plaPerSD	minimal	Minimal	0.73 [0.55;0.98]	0.0350709748120579	0.0173915791354788	Inverse	NA	NA	95694	57	FALSE	sex + race + tdi + smoking + alcohol + all_cancer_fh + season
Soft tissue cancer	SoftTissue	Physical Activity	Number of PA Fragments per Minute IN PA During Waking Time (Weighted)	FRAG_NFragPM_PA_day_wei	Continuous Per SD	NA	FRAG_NFragPM_PA_day_weiPerSD	minimal	Minimal	0.73 [0.55;0.98]	0.0357618584861458	0.0186600775588699	Inverse	NA	NA	95694	57	FALSE	sex + race + tdi + smoking + alcohol + all_cancer_fh + season
Soft tissue cancer	SoftTissue	Physical Activity	x0.5 of Activity Fragment Durations During Waking Time	FRAG_x0.5_dur_PA_day	Continuous Per SD	NA	FRAG_x0.5_dur_PA_dayPerSD	minimal	Minimal	1.09 [1.01;1.19]	0.0378931497467031	0.0431522280572773	Positive	NA	NA	95691	57	FALSE	sex + race + tdi + smoking + alcohol + all_cancer_fh + season
Soft tissue cancer	SoftTissue	Physical Activity	Unbouted Inactivity Acceleration (Plain)	ACC_day_IN_unbt_mg_pla	Continuous Per SD	NA	ACC_day_IN_unbt_mg_plaPerSD	minimal	Minimal	0.78 [0.60;1.00]	0.052142767128375	0.147452106585561	Inverse	NA	NA	95689	57	FALSE	sex + race + tdi + smoking + alcohol + all_cancer_fh + season
Soft tissue cancer	SoftTissue	Circadian Rhythm	Extended Cosinor Beta	cosinorExt_beta	Continuous Per SD	NA	cosinorExt_betaPerSD	minimal	Minimal	1.09 [1.00;1.19]	0.0587285730133008	0.803273471777439	Positive	NA	NA	95694	57	FALSE	sex + race + tdi + smoking + alcohol + all_cancer_fh + season
Soft tissue cancer	SoftTissue	Physical Activity	Unbouted Inactivity Acceleration (Weighted)	ACC_day_IN_unbt_mg_wei	Continuous Per SD	NA	ACC_day_IN_unbt_mg_weiPerSD	minimal	Minimal	0.79 [0.61;1.01]	0.0646386322825111	0.148686757417717	Inverse	NA	NA	95689	57	FALSE	sex + race + tdi + smoking + alcohol + all_cancer_fh + season
Soft tissue cancer	SoftTissue	Physical Activity	Acceleration in 10-20 Min Inactivity Bouts (Weighted)	ACC_day_IN_bts_10_20_mg_wei	Continuous Per SD	NA	ACC_day_IN_bts_10_20_mg_weiPerSD	minimal	Minimal	0.79 [0.61;1.02]	0.0726176134023847	0.0273163847824145	Inverse	NA	NA	95687	57	FALSE	sex + race + tdi + smoking + alcohol + all_cancer_fh + season
Soft tissue cancer	SoftTissue	Physical Activity	W0.5 of Activity Fragment Durations During Waking Time (Plain)	FRAG_W0.5_dur_PA_day_pla	Continuous Per SD	NA	FRAG_W0.5_dur_PA_day_plaPerSD	minimal	Minimal	1.30 [0.98;1.74]	0.0728441639081631	0.103466290945496	Positive	NA	NA	95689	57	FALSE	sex + race + tdi + smoking + alcohol + all_cancer_fh + season
Soft tissue cancer	SoftTissue	Physical Activity	Duration in 10-Min LIPA Bouts (Weighted)	dur_day_LIG_bts_10_min_wei	Continuous Per SD	NA	dur_day_LIG_bts_10_min_weiPerSD	minimal	Minimal	1.23 [0.97;1.56]	0.0939433713066425	0.228106234742039	Positive	NA	NA	95694	57	FALSE	sex + race + tdi + smoking + alcohol + all_cancer_fh + season
Soft tissue cancer	SoftTissue	Physical Activity	Acceleration in 5-10 Min LIPA Bouts (Plain)	ACC_day_LIG_bts_5_10_mg_pla	Continuous Per SD	NA	ACC_day_LIG_bts_5_10_mg_plaPerSD	minimal	Minimal	1.26 [0.96;1.64]	0.0944031733348946	0.00461734449704581	Positive	NA	NA	95689	57	FALSE	sex + race + tdi + smoking + alcohol + all_cancer_fh + season
Soft tissue cancer	SoftTissue	Physical Activity	Number of 10-Min LIPA Bouts (Weighted)	Nbouts_day_LIG_bts_10_wei	Continuous Per SD	NA	Nbouts_day_LIG_bts_10_weiPerSD	minimal	Minimal	1.24 [0.96;1.58]	0.0956281841886443	0.185383079852445	Positive	NA	NA	95694	57	FALSE	sex + race + tdi + smoking + alcohol + all_cancer_fh + season
Soft tissue cancer	SoftTissue	Physical Activity	Number of 5-10 Min MVPA Bouts (Plain)	Nbouts_day_MVPA_bts_5_10_pla	Continuous Per SD	NA	Nbouts_day_MVPA_bts_5_10_plaPerSD	minimal	Minimal	1.24 [0.96;1.60]	0.0957127245068091	0.295247930037494	Positive	NA	NA	95694	57	FALSE	sex + race + tdi + smoking + alcohol + all_cancer_fh + season
Soft tissue cancer	SoftTissue	Physical Activity	Acceleration in 10-20 Min Inactivity Bouts (Plain)	ACC_day_IN_bts_10_20_mg_pla	Continuous Per SD	NA	ACC_day_IN_bts_10_20_mg_plaPerSD	minimal	Minimal	0.80 [0.62;1.04]	0.0961912593841548	0.0576737137391313	Inverse	NA	NA	95687	57	FALSE	sex + race + tdi + smoking + alcohol + all_cancer_fh + season
Soft tissue cancer	SoftTissue	Physical Activity	Number of 5-10 Min MVPA Bouts (Weighted)	Nbouts_day_MVPA_bts_5_10_wei	Continuous Per SD	NA	Nbouts_day_MVPA_bts_5_10_weiPerSD	minimal	Minimal	1.23 [0.96;1.59]	0.104089523063818	0.364416548956416	Positive	NA	NA	95694	57	FALSE	sex + race + tdi + smoking + alcohol + all_cancer_fh + season
Soft tissue cancer	SoftTissue	Physical Activity	W0.5 of Activity Fragment Durations During Waking Time (Weighted)	FRAG_W0.5_dur_PA_day_wei	Continuous Per SD	NA	FRAG_W0.5_dur_PA_day_weiPerSD	minimal	Minimal	1.27 [0.95;1.69]	0.104335669405122	0.125090001351127	Positive	NA	NA	95689	57	FALSE	sex + race + tdi + smoking + alcohol + all_cancer_fh + season
Soft tissue cancer	SoftTissue	Physical Activity	Acceleration in 10-Min LIPA Bouts (Weighted)	ACC_day_LIG_bts_10_mg_wei	Continuous Per SD	NA	ACC_day_LIG_bts_10_mg_weiPerSD	minimal	Minimal	1.24 [0.95;1.62]	0.106300148180428	0.0993862685007383	Positive	NA	NA	95668	57	FALSE	sex + race + tdi + smoking + alcohol + all_cancer_fh + season
Soft tissue cancer	SoftTissue	Physical Activity	Acceleration in 5-10 Min LIPA Bouts (Weighted)	ACC_day_LIG_bts_5_10_mg_wei	Continuous Per SD	NA	ACC_day_LIG_bts_5_10_mg_weiPerSD	minimal	Minimal	1.24 [0.95;1.61]	0.118682382274498	0.026128322792624	Positive	NA	NA	95689	57	FALSE	sex + race + tdi + smoking + alcohol + all_cancer_fh + season
Soft tissue cancer	SoftTissue	Physical Activity	Duration in 10-Min LIPA Bouts (Plain)	dur_day_LIG_bts_10_min_pla	Continuous Per SD	NA	dur_day_LIG_bts_10_min_plaPerSD	minimal	Minimal	1.21 [0.95;1.54]	0.121205370709051	0.229326766234142	Positive	NA	NA	95694	57	FALSE	sex + race + tdi + smoking + alcohol + all_cancer_fh + season
Soft tissue cancer	SoftTissue	Physical Activity	Total Inactivity Duration (Plain)	dur_day_total_IN_min_pla	Continuous Per SD	NA	dur_day_total_IN_min_plaPerSD	minimal	Minimal	0.81 [0.62;1.06]	0.124513368291612	0.333798394759675	Inverse	NA	NA	95694	57	FALSE	sex + race + tdi + smoking + alcohol + all_cancer_fh + season
Soft tissue cancer	SoftTissue	Physical Activity	Total Inactivity Duration (Weighted)	dur_day_total_IN_min_wei	Continuous Per SD	NA	dur_day_total_IN_min_weiPerSD	minimal	Minimal	0.81 [0.62;1.06]	0.127728754163778	0.258970555203242	Inverse	NA	NA	95694	57	FALSE	sex + race + tdi + smoking + alcohol + all_cancer_fh + season
Soft tissue cancer	SoftTissue	Physical Activity	Duration in 5-10 Min MVPA Bouts (Plain)	dur_day_MVPA_bts_5_10_min_pla	Continuous Per SD	NA	dur_day_MVPA_bts_5_10_min_plaPerSD	minimal	Minimal	1.22 [0.94;1.57]	0.13242687983549	0.542914979339676	Positive	NA	NA	95694	57	FALSE	sex + race + tdi + smoking + alcohol + all_cancer_fh + season
Soft tissue cancer	SoftTissue	Physical Activity	Standard Deviation of Physical Activity Fragment Durations During Waking Time	FRAG_SD_dur_PA_day	Continuous Per SD	NA	FRAG_SD_dur_PA_dayPerSD	minimal	Minimal	1.09 [0.98;1.21]	0.132697727303553	0.0102372885433836	Positive	NA	NA	95691	57	FALSE	sex + race + tdi + smoking + alcohol + all_cancer_fh + season
Soft tissue cancer	SoftTissue	Physical Activity	Standard Deviation of Physical Activity Fragment Durations During Waking Time (Plain)	FRAG_SD_dur_PA_day_pla	Continuous Per SD	NA	FRAG_SD_dur_PA_day_plaPerSD	minimal	Minimal	1.12 [0.97;1.29]	0.133035918913226	0.273302650721721	Positive	NA	NA	95689	57	FALSE	sex + race + tdi + smoking + alcohol + all_cancer_fh + season
Soft tissue cancer	SoftTissue	Circadian Rhythm	L10 Start Time	L10TIME_num	Continuous Per SD	NA	L10TIME_numPerSD	minimal	Minimal	1.21 [0.94;1.56]	0.134996697927997	0.179612088211505	Positive	NA	NA	95694	57	FALSE	sex + race + tdi + smoking + alcohol + all_cancer_fh + season
Soft tissue cancer	SoftTissue	Physical Activity	Number of 10-Min LIPA Bouts (Plain)	Nbouts_day_LIG_bts_10_pla	Continuous Per SD	NA	Nbouts_day_LIG_bts_10_plaPerSD	minimal	Minimal	1.21 [0.94;1.56]	0.135382297714452	0.308988286347499	Positive	NA	NA	95694	57	FALSE	sex + race + tdi + smoking + alcohol + all_cancer_fh + season
Soft tissue cancer	SoftTissue	Physical Activity	Coefficient of Variance of Activity Fragment Durations During Waking Time (Weighted)	FRAG_CoV_dur_PA_day_wei	Continuous Per SD	NA	FRAG_CoV_dur_PA_day_weiPerSD	minimal	Minimal	0.81 [0.62;1.07]	0.136423812659937	0.566604038208988	Inverse	NA	NA	95689	57	FALSE	sex + race + tdi + smoking + alcohol + all_cancer_fh + season
Soft tissue cancer	SoftTissue	Physical Activity	Coefficient of Variance of Activity Fragment Durations During Waking Time (Plain)	FRAG_CoV_dur_PA_day_pla	Continuous Per SD	NA	FRAG_CoV_dur_PA_day_plaPerSD	minimal	Minimal	0.81 [0.62;1.07]	0.138077557997655	0.460356792149011	Inverse	NA	NA	95689	57	FALSE	sex + race + tdi + smoking + alcohol + all_cancer_fh + season
Soft tissue cancer	SoftTissue	Circadian Rhythm	Relative Amplitude	RA	Continuous Per SD	NA	RAPerSD	minimal	Minimal	1.29 [0.92;1.80]	0.140182057927525	0.0975036814974239	Positive	NA	NA	95694	57	FALSE	sex + race + tdi + smoking + alcohol + all_cancer_fh + season
Soft tissue cancer	SoftTissue	Physical Activity	Mean Activity Fragment Duration During Waking Time (Weighted)	FRAG_mean_dur_PA_day_wei	Continuous Per SD	NA	FRAG_mean_dur_PA_day_weiPerSD	minimal	Minimal	1.06 [0.98;1.13]	0.141691062977871	0.00159397602374503	Positive	NA	NA	95694	57	FALSE	sex + race + tdi + smoking + alcohol + all_cancer_fh + season
Soft tissue cancer	SoftTissue	Physical Activity	Duration in 5-10 Min MVPA Bouts (Weighted)	dur_day_MVPA_bts_5_10_min_wei	Continuous Per SD	NA	dur_day_MVPA_bts_5_10_min_weiPerSD	minimal	Minimal	1.21 [0.94;1.56]	0.146823291564273	0.509429074602373	Positive	NA	NA	95694	57	FALSE	sex + race + tdi + smoking + alcohol + all_cancer_fh + season
Soft tissue cancer	SoftTissue	Physical Activity	Standard Deviation of Physical Activity Fragment Durations During Waking Time (Weighted)	FRAG_SD_dur_PA_day_wei	Continuous Per SD	NA	FRAG_SD_dur_PA_day_weiPerSD	minimal	Minimal	1.11 [0.96;1.29]	0.151550852490374	0.0980558164315504	Positive	NA	NA	95689	57	FALSE	sex + race + tdi + smoking + alcohol + all_cancer_fh + season
Soft tissue cancer	SoftTissue	Physical Activity	Mean Activity Fragment Duration During Waking Time (Plain)	FRAG_mean_dur_PA_day_pla	Continuous Per SD	NA	FRAG_mean_dur_PA_day_plaPerSD	minimal	Minimal	1.05 [0.98;1.13]	0.151910285070247	8.3564588113451e-4	Positive	NA	NA	95694	57	FALSE	sex + race + tdi + smoking + alcohol + all_cancer_fh + season
Soft tissue cancer	SoftTissue	Light	Morning Light	morning_light	Continuous Per SD	NA	morning_lightPerSD	minimal	Minimal	1.21 [0.93;1.58]	0.161064236021555	0.914547765925913	Positive	NA	NA	94925	57	FALSE	sex + race + tdi + smoking + alcohol + all_cancer_fh + season
Soft tissue cancer	SoftTissue	Physical Activity	Acceleration in 90-Min Inactivity Bouts (Weighted)	ACC_day_IN_bts_90_mg_wei	Continuous Per SD	NA	ACC_day_IN_bts_90_mg_weiPerSD	minimal	Minimal	0.81 [0.60;1.09]	0.162621880388127	0.454796001414675	Inverse	NA	NA	93595	56	FALSE	sex + race + tdi + smoking + alcohol + all_cancer_fh + season
Soft tissue cancer	SoftTissue	Physical Activity	Number of 1-5 Min MVPA Bouts (Weighted)	Nbouts_day_MVPA_bts_1_5_wei	Continuous Per SD	NA	Nbouts_day_MVPA_bts_1_5_weiPerSD	minimal	Minimal	1.21 [0.93;1.57]	0.163119939853947	0.341261454747166	Positive	NA	NA	95694	57	FALSE	sex + race + tdi + smoking + alcohol + all_cancer_fh + season
Soft tissue cancer	SoftTissue	Physical Activity	Acceleration in 90-Min Inactivity Bouts (Plain)	ACC_day_IN_bts_90_mg_pla	Continuous Per SD	NA	ACC_day_IN_bts_90_mg_plaPerSD	minimal	Minimal	0.81 [0.61;1.09]	0.166093744797347	0.473466668610315	Inverse	NA	NA	93595	56	FALSE	sex + race + tdi + smoking + alcohol + all_cancer_fh + season
Soft tissue cancer	SoftTissue	Physical Activity	Acceleration in 10-Min LIPA Bouts (Plain)	ACC_day_LIG_bts_10_mg_pla	Continuous Per SD	NA	ACC_day_LIG_bts_10_mg_plaPerSD	minimal	Minimal	1.20 [0.92;1.56]	0.179296769905381	0.0997628570897175	Positive	NA	NA	95668	57	FALSE	sex + race + tdi + smoking + alcohol + all_cancer_fh + season
Soft tissue cancer	SoftTissue	Physical Activity	Acceleration in 5-10 Min MVPA Bouts (Weighted)	ACC_day_MVPA_bts_5_10_mg_wei	Continuous Per SD	NA	ACC_day_MVPA_bts_5_10_mg_weiPerSD	minimal	Minimal	1.11 [0.95;1.30]	0.195613622878262	0.930552206361642	Positive	NA	NA	95184	57	FALSE	sex + race + tdi + smoking + alcohol + all_cancer_fh + season
Soft tissue cancer	SoftTissue	Physical Activity	Acceleration in 5-10 Min MVPA Bouts (Plain)	ACC_day_MVPA_bts_5_10_mg_pla	Continuous Per SD	NA	ACC_day_MVPA_bts_5_10_mg_plaPerSD	minimal	Minimal	1.10 [0.95;1.27]	0.197749686341037	0.660089439736397	Positive	NA	NA	95184	57	FALSE	sex + race + tdi + smoking + alcohol + all_cancer_fh + season
Soft tissue cancer	SoftTissue	Physical Activity	Mean Activity Fragment Duration During Waking Time	FRAG_mean_dur_PA_day	Continuous Per SD	NA	FRAG_mean_dur_PA_dayPerSD	minimal	Minimal	1.05 [0.97;1.14]	0.197821825053011	0.00252113844075206	Positive	NA	NA	95693	57	FALSE	sex + race + tdi + smoking + alcohol + all_cancer_fh + season
Soft tissue cancer	SoftTissue	Physical Activity	Acceleration in 1-5 Min LIPA Bouts (Plain)	ACC_day_LIG_bts_1_5_mg_pla	Continuous Per SD	NA	ACC_day_LIG_bts_1_5_mg_plaPerSD	minimal	Minimal	1.19 [0.91;1.55]	0.198158251059542	0.0990208564725389	Positive	NA	NA	95693	57	FALSE	sex + race + tdi + smoking + alcohol + all_cancer_fh + season
Soft tissue cancer	SoftTissue	Light	Evening Light	evening_light	Continuous Per SD	NA	evening_lightPerSD	minimal	Minimal	1.19 [0.90;1.58]	0.210383553047548	0.541208878725547	Positive	NA	NA	94925	57	FALSE	sex + race + tdi + smoking + alcohol + all_cancer_fh + season
Soft tissue cancer	SoftTissue	Physical Activity	Duration in 90-Min Inactivity Bouts (Plain)	dur_day_IN_bts_90_min_pla	Continuous Per SD	NA	dur_day_IN_bts_90_min_plaPerSD	minimal	Minimal	0.83 [0.62;1.11]	0.211509392501658	0.277672600809505	Inverse	NA	NA	95694	57	FALSE	sex + race + tdi + smoking + alcohol + all_cancer_fh + season
Soft tissue cancer	SoftTissue	Physical Activity	Acceleration in 1-5 Min LIPA Bouts (Weighted)	ACC_day_LIG_bts_1_5_mg_wei	Continuous Per SD	NA	ACC_day_LIG_bts_1_5_mg_weiPerSD	minimal	Minimal	1.18 [0.91;1.54]	0.212617251514731	0.139119929337159	Positive	NA	NA	95693	57	FALSE	sex + race + tdi + smoking + alcohol + all_cancer_fh + season
Soft tissue cancer	SoftTissue	Physical Activity	Number of 1-5 Min MVPA Bouts (Plain)	Nbouts_day_MVPA_bts_1_5_pla	Continuous Per SD	NA	Nbouts_day_MVPA_bts_1_5_plaPerSD	minimal	Minimal	1.18 [0.91;1.54]	0.21535835597434	0.348362476470273	Positive	NA	NA	95694	57	FALSE	sex + race + tdi + smoking + alcohol + all_cancer_fh + season
Soft tissue cancer	SoftTissue	Physical Activity	Number of MVPA Fragments During Waking Time	FRAG_Nfrag_MVPA_day	Continuous Per SD	NA	FRAG_Nfrag_MVPA_dayPerSD	minimal	Minimal	1.18 [0.91;1.54]	0.21965931325162	0.453025928188539	Positive	NA	NA	95694	57	FALSE	sex + race + tdi + smoking + alcohol + all_cancer_fh + season
Soft tissue cancer	SoftTissue	Circadian Rhythm	L5 Activity Level	L5VALUE	Continuous Per SD	NA	L5VALUEPerSD	minimal	Minimal	0.74 [0.46;1.20]	0.225689493171231	0.901243312004543	Inverse	NA	NA	95694	57	FALSE	sex + race + tdi + smoking + alcohol + all_cancer_fh + season
Soft tissue cancer	SoftTissue	Physical Activity	Number of MVPA Fragments During Waking Time (Weighted)	FRAG_Nfrag_MVPA_day_wei	Continuous Per SD	NA	FRAG_Nfrag_MVPA_day_weiPerSD	minimal	Minimal	1.18 [0.90;1.54]	0.226565349982458	0.587972790625199	Positive	NA	NA	95694	57	FALSE	sex + race + tdi + smoking + alcohol + all_cancer_fh + season
Soft tissue cancer	SoftTissue	Physical Activity	Duration in 1-5 Min MVPA Bouts (Weighted)	dur_day_MVPA_bts_1_5_min_wei	Continuous Per SD	NA	dur_day_MVPA_bts_1_5_min_weiPerSD	minimal	Minimal	1.18 [0.90;1.54]	0.230504440759018	0.582603392142274	Positive	NA	NA	95694	57	FALSE	sex + race + tdi + smoking + alcohol + all_cancer_fh + season
Soft tissue cancer	SoftTissue	Physical Activity	Total LIPA Duration (Weighted)	dur_day_total_LIG_min_wei	Continuous Per SD	NA	dur_day_total_LIG_min_weiPerSD	minimal	Minimal	1.17 [0.90;1.52]	0.232258282739654	0.132386377029812	Positive	NA	NA	95694	57	FALSE	sex + race + tdi + smoking + alcohol + all_cancer_fh + season
Soft tissue cancer	SoftTissue	Physical Activity	Number of MVPA Fragments During Waking Time (Plain)	FRAG_Nfrag_MVPA_day_pla	Continuous Per SD	NA	FRAG_Nfrag_MVPA_day_plaPerSD	minimal	Minimal	1.18 [0.90;1.54]	0.233235180404423	0.583615543130686	Positive	NA	NA	95694	57	FALSE	sex + race + tdi + smoking + alcohol + all_cancer_fh + season
Soft tissue cancer	SoftTissue	Physical Activity	Number of 90-Min Inactivity Bouts (Plain)	Nbouts_day_IN_bts_90_pla	Continuous Per SD	NA	Nbouts_day_IN_bts_90_plaPerSD	minimal	Minimal	0.85 [0.64;1.12]	0.247826540852215	0.256398541428176	Inverse	NA	NA	95694	57	FALSE	sex + race + tdi + smoking + alcohol + all_cancer_fh + season
Soft tissue cancer	SoftTissue	Physical Activity	Duration in 90-Min Inactivity Bouts (Weighted)	dur_day_IN_bts_90_min_wei	Continuous Per SD	NA	dur_day_IN_bts_90_min_weiPerSD	minimal	Minimal	0.84 [0.63;1.13]	0.248304397562903	0.447793496759087	Inverse	NA	NA	95694	57	FALSE	sex + race + tdi + smoking + alcohol + all_cancer_fh + season
Soft tissue cancer	SoftTissue	Physical Activity	Duration in 1-5 Min MVPA Bouts (Plain)	dur_day_MVPA_bts_1_5_min_pla	Continuous Per SD	NA	dur_day_MVPA_bts_1_5_min_plaPerSD	minimal	Minimal	1.17 [0.89;1.53]	0.256156974965475	0.82247602014078	Positive	NA	NA	95694	57	FALSE	sex + race + tdi + smoking + alcohol + all_cancer_fh + season
Soft tissue cancer	SoftTissue	Light	Afternoon Light	afternoon_light	Continuous Per SD	NA	afternoon_lightPerSD	minimal	Minimal	1.18 [0.89;1.56]	0.262915434898769	0.761809091177034	Positive	NA	NA	94925	57	FALSE	sex + race + tdi + smoking + alcohol + all_cancer_fh + season
Soft tissue cancer	SoftTissue	Physical Activity	Total LIPA Duration (Plain)	dur_day_total_LIG_min_pla	Continuous Per SD	NA	dur_day_total_LIG_min_plaPerSD	minimal	Minimal	1.16 [0.89;1.50]	0.264578062807437	0.131882532155812	Positive	NA	NA	95694	57	FALSE	sex + race + tdi + smoking + alcohol + all_cancer_fh + season
Soft tissue cancer	SoftTissue	Light	Total Daily Light	total_daily_light	Continuous Per SD	NA	total_daily_lightPerSD	minimal	Minimal	1.16 [0.89;1.51]	0.270327477087819	0.674704196570978	Positive	NA	NA	94925	57	FALSE	sex + race + tdi + smoking + alcohol + all_cancer_fh + season
Soft tissue cancer	SoftTissue	Physical Activity	Coefficient of Variance of Activity Fragment Durations During Waking Time	FRAG_CoV_dur_PA_day	Continuous Per SD	NA	FRAG_CoV_dur_PA_dayPerSD	minimal	Minimal	0.86 [0.66;1.13]	0.278786531396744	0.372982837597498	Inverse	NA	NA	95691	57	FALSE	sex + race + tdi + smoking + alcohol + all_cancer_fh + season
Soft tissue cancer	SoftTissue	Physical Activity	Number of 90-Min Inactivity Bouts (Weighted)	Nbouts_day_IN_bts_90_wei	Continuous Per SD	NA	Nbouts_day_IN_bts_90_weiPerSD	minimal	Minimal	0.86 [0.65;1.14]	0.286792302733127	0.33352575492822	Inverse	NA	NA	95694	57	FALSE	sex + race + tdi + smoking + alcohol + all_cancer_fh + season
Soft tissue cancer	SoftTissue	Physical Activity	Gini Index of Activity Fragment Durations During Waking Time	FRAG_Gini_dur_PA_day	Continuous Per SD	NA	FRAG_Gini_dur_PA_dayPerSD	minimal	Minimal	1.15 [0.88;1.50]	0.296840569298368	0.19920653727801	Positive	NA	NA	95691	57	FALSE	sex + race + tdi + smoking + alcohol + all_cancer_fh + season
Soft tissue cancer	SoftTissue	Circadian Rhythm	M5 Start Time	M5TIME_num	Continuous Per SD	NA	M5TIME_numPerSD	minimal	Minimal	1.14 [0.87;1.51]	0.333016422067095	0.200460408754665	Positive	NA	NA	95694	57	FALSE	sex + race + tdi + smoking + alcohol + all_cancer_fh + season
Soft tissue cancer	SoftTissue	Physical Activity	Number of 10-Min MVPA Bouts (Plain)	Nbouts_day_MVPA_bts_10_pla	Continuous Per SD	NA	Nbouts_day_MVPA_bts_10_plaPerSD	minimal	Minimal	1.13 [0.88;1.45]	0.334727298326418	0.299920175696784	Positive	NA	NA	95694	57	FALSE	sex + race + tdi + smoking + alcohol + all_cancer_fh + season
Soft tissue cancer	SoftTissue	Physical Activity	Number of Inactivity-to-LIPA Transitions During Waking Time (Plain)	FRAG_Nfrag_IN2LIPA_day_pla	Continuous Per SD	NA	FRAG_Nfrag_IN2LIPA_day_plaPerSD	minimal	Minimal	0.88 [0.67;1.16]	0.350669423443321	0.545349419334658	Inverse	NA	NA	95694	57	FALSE	sex + race + tdi + smoking + alcohol + all_cancer_fh + season
Soft tissue cancer	SoftTissue	Light	Nighttime Light	nighttime_light	Continuous Per SD	NA	nighttime_lightPerSD	minimal	Minimal	0.78 [0.46;1.32]	0.353309788655454	0.3109465920085	Inverse	NA	NA	94925	57	FALSE	sex + race + tdi + smoking + alcohol + all_cancer_fh + season
Soft tissue cancer	SoftTissue	Physical Activity	Unbouted Inactivity Duration (Plain)	dur_day_IN_unbt_min_pla	Continuous Per SD	NA	dur_day_IN_unbt_min_plaPerSD	minimal	Minimal	0.88 [0.66;1.16]	0.359173763614797	0.797607867948316	Inverse	NA	NA	95694	57	FALSE	sex + race + tdi + smoking + alcohol + all_cancer_fh + season
Soft tissue cancer	SoftTissue	Physical Activity	Gini Index of Activity Fragment Durations During Waking Time (Plain)	FRAG_Gini_dur_PA_day_pla	Continuous Per SD	NA	FRAG_Gini_dur_PA_day_plaPerSD	minimal	Minimal	1.13 [0.87;1.47]	0.361861591132935	0.755869119615063	Positive	NA	NA	95689	57	FALSE	sex + race + tdi + smoking + alcohol + all_cancer_fh + season
Soft tissue cancer	SoftTissue	Physical Activity	Standard Deviation of Inactivity Fragment Durations During Waking Time	FRAG_SD_dur_IN_day	Continuous Per SD	NA	FRAG_SD_dur_IN_dayPerSD	minimal	Minimal	0.86 [0.62;1.19]	0.362948629290634	0.649277128214888	Inverse	NA	NA	95691	57	FALSE	sex + race + tdi + smoking + alcohol + all_cancer_fh + season
Soft tissue cancer	SoftTissue	Physical Activity	Standard Deviation of Inactivity Fragment Durations During Waking Time (Plain)	FRAG_SD_dur_IN_day_pla	Continuous Per SD	NA	FRAG_SD_dur_IN_day_plaPerSD	minimal	Minimal	0.87 [0.64;1.18]	0.368191238987992	0.652837252819429	Inverse	NA	NA	95689	57	FALSE	sex + race + tdi + smoking + alcohol + all_cancer_fh + season
Soft tissue cancer	SoftTissue	Physical Activity	Mean LIPA Fragment Duration During Waking Time	FRAG_mean_dur_LIPA_day	Continuous Per SD	NA	FRAG_mean_dur_LIPA_dayPerSD	minimal	Minimal	1.13 [0.87;1.46]	0.372671429439517	0.312180415085072	Positive	NA	NA	95693	57	FALSE	sex + race + tdi + smoking + alcohol + all_cancer_fh + season
Soft tissue cancer	SoftTissue	Physical Activity	Number of 10-20 Min Inactivity Bouts (Plain)	Nbouts_day_IN_bts_10_20_pla	Continuous Per SD	NA	Nbouts_day_IN_bts_10_20_plaPerSD	minimal	Minimal	0.88 [0.67;1.16]	0.376291233143467	0.124542656763682	Inverse	NA	NA	95694	57	FALSE	sex + race + tdi + smoking + alcohol + all_cancer_fh + season
Soft tissue cancer	SoftTissue	Physical Activity	Number of 10-20 Min Inactivity Bouts (Weighted)	Nbouts_day_IN_bts_10_20_wei	Continuous Per SD	NA	Nbouts_day_IN_bts_10_20_weiPerSD	minimal	Minimal	0.88 [0.67;1.16]	0.377010020809611	0.301826928729749	Inverse	NA	NA	95694	57	FALSE	sex + race + tdi + smoking + alcohol + all_cancer_fh + season
Soft tissue cancer	SoftTissue	Physical Activity	Gini Index of Inactivity Fragment Durations During Waking Time	FRAG_Gini_dur_IN_day	Continuous Per SD	NA	FRAG_Gini_dur_IN_dayPerSD	minimal	Minimal	0.89 [0.69;1.15]	0.383080255717313	0.311031533910139	Inverse	NA	NA	95691	57	FALSE	sex + race + tdi + smoking + alcohol + all_cancer_fh + season
Soft tissue cancer	SoftTissue	Physical Activity	Standard Deviation of Inactivity Fragment Durations During Waking Time (Weighted)	FRAG_SD_dur_IN_day_wei	Continuous Per SD	NA	FRAG_SD_dur_IN_day_weiPerSD	minimal	Minimal	0.87 [0.64;1.18]	0.384885615873105	0.90541591606435	Inverse	NA	NA	95689	57	FALSE	sex + race + tdi + smoking + alcohol + all_cancer_fh + season
Soft tissue cancer	SoftTissue	Physical Activity	Number of Inactivity-to-LIPA Transitions During Waking Time (Weighted)	FRAG_Nfrag_IN2LIPA_day_wei	Continuous Per SD	NA	FRAG_Nfrag_IN2LIPA_day_weiPerSD	minimal	Minimal	0.88 [0.67;1.17]	0.385260678019734	0.55300823229232	Inverse	NA	NA	95694	57	FALSE	sex + race + tdi + smoking + alcohol + all_cancer_fh + season
Soft tissue cancer	SoftTissue	Physical Activity	Number of Inactivity Fragments During Waking Time (Plain)	FRAG_Nfrag_IN_day_pla	Continuous Per SD	NA	FRAG_Nfrag_IN_day_plaPerSD	minimal	Minimal	0.88 [0.67;1.17]	0.385607849661124	0.559745405018614	Inverse	NA	NA	95694	57	FALSE	sex + race + tdi + smoking + alcohol + all_cancer_fh + season
Soft tissue cancer	SoftTissue	Physical Activity	Number of Inactivity-to-Activity Transitions During Waking Time (Plain)	FRAG_Nfrag_IN2PA_day_pla	Continuous Per SD	NA	FRAG_Nfrag_IN2PA_day_plaPerSD	minimal	Minimal	0.88 [0.67;1.17]	0.385607849661124	0.559745405018614	Inverse	NA	NA	95694	57	FALSE	sex + race + tdi + smoking + alcohol + all_cancer_fh + season
Soft tissue cancer	SoftTissue	Circadian Rhythm	L10 Activity Level	L10VALUE	Continuous Per SD	NA	L10VALUEPerSD	minimal	Minimal	0.88 [0.65;1.18]	0.391313081053632	0.226821650817719	Inverse	NA	NA	95694	57	FALSE	sex + race + tdi + smoking + alcohol + all_cancer_fh + season
Soft tissue cancer	SoftTissue	Circadian Rhythm	Interdaily Stability	IS	Continuous Per SD	NA	ISPerSD	minimal	Minimal	1.13 [0.86;1.48]	0.392128222936903	0.100180115338826	Positive	NA	NA	95694	57	FALSE	sex + race + tdi + smoking + alcohol + all_cancer_fh + season
Soft tissue cancer	SoftTissue	Physical Activity	Gini Index of Activity Fragment Durations During Waking Time (Weighted)	FRAG_Gini_dur_PA_day_wei	Continuous Per SD	NA	FRAG_Gini_dur_PA_day_weiPerSD	minimal	Minimal	1.12 [0.86;1.46]	0.394129073765674	0.639962927417272	Positive	NA	NA	95689	57	FALSE	sex + race + tdi + smoking + alcohol + all_cancer_fh + season
Soft tissue cancer	SoftTissue	Physical Activity	Number of 10-Min MVPA Bouts (Weighted)	Nbouts_day_MVPA_bts_10_wei	Continuous Per SD	NA	Nbouts_day_MVPA_bts_10_weiPerSD	minimal	Minimal	1.11 [0.87;1.43]	0.398644734693975	0.294180383142319	Positive	NA	NA	95694	57	FALSE	sex + race + tdi + smoking + alcohol + all_cancer_fh + season
Soft tissue cancer	SoftTissue	Circadian Rhythm	Autocorrelation Phi	phi	Continuous Per SD	NA	phiPerSD	minimal	Minimal	1.12 [0.86;1.47]	0.402987767890743	0.537623808939619	Positive	NA	NA	95694	57	FALSE	sex + race + tdi + smoking + alcohol + all_cancer_fh + season
Soft tissue cancer	SoftTissue	Physical Activity	Mean LIPA Fragment Duration During Waking Time (Weighted)	FRAG_mean_dur_LIPA_day_wei	Continuous Per SD	NA	FRAG_mean_dur_LIPA_day_weiPerSD	minimal	Minimal	1.12 [0.86;1.45]	0.407256728680985	0.17592396196751	Positive	NA	NA	95693	57	FALSE	sex + race + tdi + smoking + alcohol + all_cancer_fh + season
Soft tissue cancer	SoftTissue	Physical Activity	Acceleration in 60-90 Min Inactivity Bouts (Weighted)	ACC_day_IN_bts_60_90_mg_wei	Continuous Per SD	NA	ACC_day_IN_bts_60_90_mg_weiPerSD	minimal	Minimal	1.11 [0.86;1.44]	0.407953298865827	0.580303647059183	Positive	NA	NA	95334	57	FALSE	sex + race + tdi + smoking + alcohol + all_cancer_fh + season
Soft tissue cancer	SoftTissue	Physical Activity	Number of Activity Fragments During Waking Time (Plain)	FRAG_Nfrag_PA_day_pla	Continuous Per SD	NA	FRAG_Nfrag_PA_day_plaPerSD	minimal	Minimal	0.89 [0.67;1.18]	0.408620260110693	0.458430890333949	Inverse	NA	NA	95694	57	FALSE	sex + race + tdi + smoking + alcohol + all_cancer_fh + season
Soft tissue cancer	SoftTissue	Physical Activity	Number of Activity-to-Inactivity Transitions During Waking Time (Plain)	FRAG_Nfrag_PA2IN_day_pla	Continuous Per SD	NA	FRAG_Nfrag_PA2IN_day_plaPerSD	minimal	Minimal	0.89 [0.67;1.18]	0.408620260110693	0.458430890333949	Inverse	NA	NA	95694	57	FALSE	sex + race + tdi + smoking + alcohol + all_cancer_fh + season
Soft tissue cancer	SoftTissue	Physical Activity	Number of Inactivity Fragments During Waking Time (Weighted)	FRAG_Nfrag_IN_day_wei	Continuous Per SD	NA	FRAG_Nfrag_IN_day_weiPerSD	minimal	Minimal	0.89 [0.67;1.18]	0.409441777967205	0.679063100029384	Inverse	NA	NA	95694	57	FALSE	sex + race + tdi + smoking + alcohol + all_cancer_fh + season
Soft tissue cancer	SoftTissue	Physical Activity	Number of Inactivity-to-Activity Transitions During Waking Time (Weighted)	FRAG_Nfrag_IN2PA_day_wei	Continuous Per SD	NA	FRAG_Nfrag_IN2PA_day_weiPerSD	minimal	Minimal	0.89 [0.67;1.18]	0.409441777967205	0.679063100029384	Inverse	NA	NA	95694	57	FALSE	sex + race + tdi + smoking + alcohol + all_cancer_fh + season
Soft tissue cancer	SoftTissue	Sleep	Sleep Duration Within Sleep Period Time	SleepDurationInSpt_AD_T5A5_mn	Continuous Per SD	NA	SleepDurationInSpt_AD_T5A5_mnPerSD	minimal	Minimal	1.12 [0.85;1.46]	0.423312120942731	0.697444107387967	Positive	NA	NA	95694	57	FALSE	sex + race + tdi + smoking + alcohol + all_cancer_fh + season
Soft tissue cancer	SoftTissue	Physical Activity	Gini Index of Inactivity Fragment Durations During Waking Time (Plain)	FRAG_Gini_dur_IN_day_pla	Continuous Per SD	NA	FRAG_Gini_dur_IN_day_plaPerSD	minimal	Minimal	0.90 [0.70;1.17]	0.427319500451737	0.35627698304444	Inverse	NA	NA	95689	57	FALSE	sex + race + tdi + smoking + alcohol + all_cancer_fh + season
Soft tissue cancer	SoftTissue	Circadian Rhythm	Intradaily Variability	IV	Continuous Per SD	NA	IVPerSD	minimal	Minimal	0.90 [0.69;1.17]	0.428864148637642	0.655798416672458	Inverse	NA	NA	95694	57	FALSE	sex + race + tdi + smoking + alcohol + all_cancer_fh + season
Soft tissue cancer	SoftTissue	Physical Activity	Total Moderate Physical Activity Duration (Plain)	dur_day_total_MOD_min_pla	Continuous Per SD	NA	dur_day_total_MOD_min_plaPerSD	minimal	Minimal	1.11 [0.86;1.42]	0.429739912123599	0.394895053001242	Positive	NA	NA	95694	57	FALSE	sex + race + tdi + smoking + alcohol + all_cancer_fh + season
Soft tissue cancer	SoftTissue	Physical Activity	Unbouted Inactivity Duration (Weighted)	dur_day_IN_unbt_min_wei	Continuous Per SD	NA	dur_day_IN_unbt_min_weiPerSD	minimal	Minimal	0.89 [0.67;1.18]	0.432874263084912	0.93665875203283	Inverse	NA	NA	95694	57	FALSE	sex + race + tdi + smoking + alcohol + all_cancer_fh + season
Soft tissue cancer	SoftTissue	Physical Activity	Mean LIPA Fragment Duration During Waking Time (Plain)	FRAG_mean_dur_LIPA_day_pla	Continuous Per SD	NA	FRAG_mean_dur_LIPA_day_plaPerSD	minimal	Minimal	1.11 [0.85;1.44]	0.433235700822781	0.24443907265681	Positive	NA	NA	95693	57	FALSE	sex + race + tdi + smoking + alcohol + all_cancer_fh + season
Soft tissue cancer	SoftTissue	Physical Activity	Number of Activity Fragments During Waking Time (Weighted)	FRAG_Nfrag_PA_day_wei	Continuous Per SD	NA	FRAG_Nfrag_PA_day_weiPerSD	minimal	Minimal	0.89 [0.68;1.18]	0.433584459664195	0.681131826012199	Inverse	NA	NA	95694	57	FALSE	sex + race + tdi + smoking + alcohol + all_cancer_fh + season
Soft tissue cancer	SoftTissue	Physical Activity	Number of Activity-to-Inactivity Transitions During Waking Time (Weighted)	FRAG_Nfrag_PA2IN_day_wei	Continuous Per SD	NA	FRAG_Nfrag_PA2IN_day_weiPerSD	minimal	Minimal	0.89 [0.68;1.18]	0.433584459664195	0.681131826012199	Inverse	NA	NA	95694	57	FALSE	sex + race + tdi + smoking + alcohol + all_cancer_fh + season
Soft tissue cancer	SoftTissue	Physical Activity	Total Moderate Physical Activity Duration (Weighted)	dur_day_total_MOD_min_wei	Continuous Per SD	NA	dur_day_total_MOD_min_weiPerSD	minimal	Minimal	1.11 [0.86;1.42]	0.433790335871848	0.397334896600948	Positive	NA	NA	95694	57	FALSE	sex + race + tdi + smoking + alcohol + all_cancer_fh + season
Soft tissue cancer	SoftTissue	Circadian Rhythm	Activity Balance Index	ABI	Continuous Per SD	NA	ABIPerSD	minimal	Minimal	1.11 [0.84;1.47]	0.454594608711094	0.232101421374736	Positive	NA	NA	95694	57	FALSE	sex + race + tdi + smoking + alcohol + all_cancer_fh + season
Soft tissue cancer	SoftTissue	Physical Activity	Duration in 10-20 Min Inactivity Bouts (Plain)	dur_day_IN_bts_10_20_min_pla	Continuous Per SD	NA	dur_day_IN_bts_10_20_min_plaPerSD	minimal	Minimal	0.90 [0.69;1.18]	0.461545704670969	0.0890858280388572	Inverse	NA	NA	95694	57	FALSE	sex + race + tdi + smoking + alcohol + all_cancer_fh + season
Soft tissue cancer	SoftTissue	Sleep	Sleep Regularity Index	SleepRegularityIndex2	Continuous Per SD	NA	SleepRegularityIndex2PerSD	minimal	Minimal	1.11 [0.83;1.48]	0.466894438825687	0.508887567123926	Positive	NA	NA	95580	57	FALSE	sex + race + tdi + smoking + alcohol + all_cancer_fh + season
Soft tissue cancer	SoftTissue	Physical Activity	Acceleration in 60-90 Min Inactivity Bouts (Plain)	ACC_day_IN_bts_60_90_mg_pla	Continuous Per SD	NA	ACC_day_IN_bts_60_90_mg_plaPerSD	minimal	Minimal	1.10 [0.85;1.42]	0.467397168899905	0.584817992502562	Positive	NA	NA	95334	57	FALSE	sex + race + tdi + smoking + alcohol + all_cancer_fh + season
Soft tissue cancer	SoftTissue	Sleep	Sleep Period Time Duration	SptDuration_AD_T5A5_mn	Continuous Per SD	NA	SptDuration_AD_T5A5_mnPerSD	minimal	Minimal	1.10 [0.85;1.44]	0.46829424955327	0.310537273107364	Positive	NA	NA	95694	57	FALSE	sex + race + tdi + smoking + alcohol + all_cancer_fh + season
Soft tissue cancer	SoftTissue	Physical Activity	Duration in 10-20 Min Inactivity Bouts (Weighted)	dur_day_IN_bts_10_20_min_wei	Continuous Per SD	NA	dur_day_IN_bts_10_20_min_weiPerSD	minimal	Minimal	0.91 [0.69;1.19]	0.470934183390965	0.462179011745041	Inverse	NA	NA	95694	57	FALSE	sex + race + tdi + smoking + alcohol + all_cancer_fh + season
Soft tissue cancer	SoftTissue	Circadian Rhythm	Cosinor Acrophase	cosinor_acrophase	Continuous Per SD	NA	cosinor_acrophasePerSD	minimal	Minimal	1.11 [0.84;1.46]	0.476146424546651	0.562870059565163	Positive	NA	NA	95694	57	FALSE	sex + race + tdi + smoking + alcohol + all_cancer_fh + season
Soft tissue cancer	SoftTissue	Circadian Rhythm	Cosinor Amplitude	cosinor_amp	Continuous Per SD	NA	cosinor_ampPerSD	minimal	Minimal	1.10 [0.84;1.45]	0.491155360605125	0.338899508483345	Positive	NA	NA	95694	57	FALSE	sex + race + tdi + smoking + alcohol + all_cancer_fh + season
Soft tissue cancer	SoftTissue	Sleep	Transition Probability Wake to Sleep During Sleep Period	FRAG_TP_wake2sleep_spt	Continuous Per SD	NA	FRAG_TP_wake2sleep_sptPerSD	minimal	Minimal	1.09 [0.85;1.39]	0.500320136235666	0.1841452494092	Positive	NA	NA	95694	57	FALSE	sex + race + tdi + smoking + alcohol + all_cancer_fh + season
Soft tissue cancer	SoftTissue	Physical Activity	Overall Acceleration	ENMO_fullRecordingMean	Continuous Per SD	NA	ENMO_fullRecordingMeanPerSD	minimal	Minimal	1.07 [0.87;1.31]	0.514281113180505	0.255688345090912	Positive	NA	NA	95694	57	FALSE	sex + race + tdi + smoking + alcohol + all_cancer_fh + season
Soft tissue cancer	SoftTissue	Step Count	Total Steps	mean_total_steps	Continuous Per SD	NA	mean_total_stepsPerSD	minimal	Minimal	1.09 [0.84;1.42]	0.521221213961911	0.352277139464676	Positive	NA	NA	95694	57	FALSE	sex + race + tdi + smoking + alcohol + all_cancer_fh + season
Soft tissue cancer	SoftTissue	Physical Activity	Transition Probability Physical Inactivity to MVPA During Waking Time	FRAG_TP_IN2MVPA_day	Continuous Per SD	NA	FRAG_TP_IN2MVPA_dayPerSD	minimal	Minimal	1.09 [0.83;1.43]	0.525676799742696	0.826851187576439	Positive	NA	NA	95694	57	FALSE	sex + race + tdi + smoking + alcohol + all_cancer_fh + season
Soft tissue cancer	SoftTissue	Physical Activity	Gini Index of Inactivity Fragment Durations During Waking Time (Weighted)	FRAG_Gini_dur_IN_day_wei	Continuous Per SD	NA	FRAG_Gini_dur_IN_day_weiPerSD	minimal	Minimal	0.92 [0.71;1.19]	0.538639197397315	0.451362221906551	Inverse	NA	NA	95689	57	FALSE	sex + race + tdi + smoking + alcohol + all_cancer_fh + season
Soft tissue cancer	SoftTissue	Circadian Rhythm	Cosinor R-Squared	cosinor_R2	Continuous Per SD	NA	cosinor_R2PerSD	minimal	Minimal	1.09 [0.83;1.43]	0.544405279891312	0.368384737234548	Positive	NA	NA	95694	57	FALSE	sex + race + tdi + smoking + alcohol + all_cancer_fh + season
Soft tissue cancer	SoftTissue	Physical Activity	Acceleration in 30-60 Min Inactivity Bouts (Plain)	ACC_day_IN_bts_30_60_mg_pla	Continuous Per SD	NA	ACC_day_IN_bts_30_60_mg_plaPerSD	minimal	Minimal	1.08 [0.84;1.40]	0.550645607610071	0.6853634482679	Positive	NA	NA	95679	57	FALSE	sex + race + tdi + smoking + alcohol + all_cancer_fh + season
Soft tissue cancer	SoftTissue	Physical Activity	Number of Wake Fragments During Sleep Period	FRAG_Nfrag_wake_spt	Continuous Per SD	NA	FRAG_Nfrag_wake_sptPerSD	minimal	Minimal	1.08 [0.83;1.40]	0.559553951806598	0.146454220984239	Positive	NA	NA	95694	57	FALSE	sex + race + tdi + smoking + alcohol + all_cancer_fh + season
Soft tissue cancer	SoftTissue	Sleep	Number of Sleep Fragments During Sleep Period	FRAG_Nfrag_sleep_spt	Continuous Per SD	NA	FRAG_Nfrag_sleep_sptPerSD	minimal	Minimal	1.08 [0.83;1.40]	0.563430219534367	0.146519976024646	Positive	NA	NA	95694	57	FALSE	sex + race + tdi + smoking + alcohol + all_cancer_fh + season
Soft tissue cancer	SoftTissue	Physical Activity	Number of Inactivity-to-LIPA Transitions During Waking Time	FRAG_Nfrag_IN2LIPA_day	Continuous Per SD	NA	FRAG_Nfrag_IN2LIPA_dayPerSD	minimal	Minimal	0.93 [0.71;1.22]	0.588010396234787	0.575252995461695	Inverse	NA	NA	95694	57	FALSE	sex + race + tdi + smoking + alcohol + all_cancer_fh + season
Soft tissue cancer	SoftTissue	Physical Activity	Coefficient of Variance of Inactivity Fragment Durations During Waking Time	FRAG_CoV_dur_IN_day	Continuous Per SD	NA	FRAG_CoV_dur_IN_dayPerSD	minimal	Minimal	1.08 [0.83;1.40]	0.590264097220862	0.857825546514077	Positive	NA	NA	95691	57	FALSE	sex + race + tdi + smoking + alcohol + all_cancer_fh + season
Soft tissue cancer	SoftTissue	Physical Activity	Acceleration in 1-5 Min MVPA Bouts (Plain)	ACC_day_MVPA_bts_1_5_mg_pla	Continuous Per SD	NA	ACC_day_MVPA_bts_1_5_mg_plaPerSD	minimal	Minimal	0.92 [0.69;1.24]	0.593733405665005	0.240245713848584	Inverse	NA	NA	95672	57	FALSE	sex + race + tdi + smoking + alcohol + all_cancer_fh + season
Soft tissue cancer	SoftTissue	Circadian Rhythm	Cosinor Mesor	cosinor_mes	Continuous Per SD	NA	cosinor_mesPerSD	minimal	Minimal	1.07 [0.82;1.40]	0.617062461601025	0.509204053395567	Positive	NA	NA	95694	57	FALSE	sex + race + tdi + smoking + alcohol + all_cancer_fh + season
Soft tissue cancer	SoftTissue	Physical Activity	Number of Inactivity Fragments During Waking Time	FRAG_Nfrag_IN_day	Continuous Per SD	NA	FRAG_Nfrag_IN_dayPerSD	minimal	Minimal	0.93 [0.71;1.23]	0.621186187128087	0.45273693549821	Inverse	NA	NA	95694	57	FALSE	sex + race + tdi + smoking + alcohol + all_cancer_fh + season
Soft tissue cancer	SoftTissue	Physical Activity	Number of Inactivity-to-Activity Transitions During Waking Time	FRAG_Nfrag_IN2PA_day	Continuous Per SD	NA	FRAG_Nfrag_IN2PA_dayPerSD	minimal	Minimal	0.93 [0.71;1.23]	0.621186187128087	0.45273693549821	Inverse	NA	NA	95694	57	FALSE	sex + race + tdi + smoking + alcohol + all_cancer_fh + season
Soft tissue cancer	SoftTissue	Physical Activity	Acceleration in 20-30 Min Inactivity Bouts (Weighted)	ACC_day_IN_bts_20_30_mg_wei	Continuous Per SD	NA	ACC_day_IN_bts_20_30_mg_weiPerSD	minimal	Minimal	0.94 [0.72;1.22]	0.634810647055271	0.772650877749794	Inverse	NA	NA	95668	57	FALSE	sex + race + tdi + smoking + alcohol + all_cancer_fh + season
Soft tissue cancer	SoftTissue	Physical Activity	Transition Probability Physical Inactivity to Activity During Waking Time	FRAG_TP_IN2PA_day	Continuous Per SD	NA	FRAG_TP_IN2PA_dayPerSD	minimal	Minimal	1.07 [0.81;1.40]	0.637091357040839	0.78006944340253	Positive	NA	NA	95694	57	FALSE	sex + race + tdi + smoking + alcohol + all_cancer_fh + season
Soft tissue cancer	SoftTissue	Physical Activity	Acceleration in 20-30 Min Inactivity Bouts (Plain)	ACC_day_IN_bts_20_30_mg_pla	Continuous Per SD	NA	ACC_day_IN_bts_20_30_mg_plaPerSD	minimal	Minimal	0.94 [0.72;1.22]	0.638510957459888	0.649280843759405	Inverse	NA	NA	95668	57	FALSE	sex + race + tdi + smoking + alcohol + all_cancer_fh + season
Soft tissue cancer	SoftTissue	Physical Activity	Number of LIPA Fragments During Waking Time	FRAG_Nfrag_LIPA_day	Continuous Per SD	NA	FRAG_Nfrag_LIPA_dayPerSD	minimal	Minimal	1.07 [0.81;1.40]	0.648521939800885	0.995185900253794	Positive	NA	NA	95694	57	FALSE	sex + race + tdi + smoking + alcohol + all_cancer_fh + season
Soft tissue cancer	SoftTissue	Physical Activity	Number of Activity Fragments During Waking Time	FRAG_Nfrag_PA_day	Continuous Per SD	NA	FRAG_Nfrag_PA_dayPerSD	minimal	Minimal	0.94 [0.71;1.23]	0.65014579107855	0.460460477296897	Inverse	NA	NA	95694	57	FALSE	sex + race + tdi + smoking + alcohol + all_cancer_fh + season
Soft tissue cancer	SoftTissue	Physical Activity	Number of Activity-to-Inactivity Transitions During Waking Time	FRAG_Nfrag_PA2IN_day	Continuous Per SD	NA	FRAG_Nfrag_PA2IN_dayPerSD	minimal	Minimal	0.94 [0.71;1.23]	0.65014579107855	0.460460477296897	Inverse	NA	NA	95694	57	FALSE	sex + race + tdi + smoking + alcohol + all_cancer_fh + season
Soft tissue cancer	SoftTissue	Physical Activity	Power-Law Alpha of Inactivity Fragment Durations During Waking Time	FRAG_alpha_dur_IN_day	Continuous Per SD	NA	FRAG_alpha_dur_IN_dayPerSD	minimal	Minimal	1.06 [0.81;1.39]	0.660227642544413	0.849693242674974	Positive	NA	NA	95691	57	FALSE	sex + race + tdi + smoking + alcohol + all_cancer_fh + season
Soft tissue cancer	SoftTissue	Physical Activity	Acceleration in 1-5 Min MVPA Bouts (Weighted)	ACC_day_MVPA_bts_1_5_mg_wei	Continuous Per SD	NA	ACC_day_MVPA_bts_1_5_mg_weiPerSD	minimal	Minimal	0.94 [0.70;1.26]	0.672411247817705	0.145077028065853	Inverse	NA	NA	95672	57	FALSE	sex + race + tdi + smoking + alcohol + all_cancer_fh + season
Soft tissue cancer	SoftTissue	Physical Activity	Number of Sustained Inactivity Bouts During Waking Hours	number_sib_wakinghours_AD_T5A5_mn	Continuous Per SD	NA	number_sib_wakinghours_AD_T5A5_mnPerSD	minimal	Minimal	0.94 [0.71;1.24]	0.67300403495319	0.783233207652014	Inverse	NA	NA	95694	57	FALSE	sex + race + tdi + smoking + alcohol + all_cancer_fh + season
Soft tissue cancer	SoftTissue	Physical Activity	Total Moderate Physical Activity Acceleration (Plain)	ACC_day_total_MOD_mg_pla	Continuous Per SD	NA	ACC_day_total_MOD_mg_plaPerSD	minimal	Minimal	0.94 [0.71;1.25]	0.675413761581919	0.906873317809632	Inverse	NA	NA	95681	57	FALSE	sex + race + tdi + smoking + alcohol + all_cancer_fh + season
Soft tissue cancer	SoftTissue	Physical Activity	Transition Probability Physical Inactivity to Activity During Sleep Period	FRAG_TP_IN2PA_spt	Continuous Per SD	NA	FRAG_TP_IN2PA_sptPerSD	minimal	Minimal	0.94 [0.72;1.24]	0.678811057977422	0.666498238154331	Inverse	NA	NA	95694	57	FALSE	sex + race + tdi + smoking + alcohol + all_cancer_fh + season
Soft tissue cancer	SoftTissue	Circadian Rhythm	M10 Activity Level	M10VALUE	Continuous Per SD	NA	M10VALUEPerSD	minimal	Minimal	1.05 [0.82;1.36]	0.678837253258793	0.24941190319558	Positive	NA	NA	95694	57	FALSE	sex + race + tdi + smoking + alcohol + all_cancer_fh + season
Soft tissue cancer	SoftTissue	Physical Activity	Transition Probability Physical Inactivity to LIPA During Waking Time	FRAG_TP_IN2LIPA_day	Continuous Per SD	NA	FRAG_TP_IN2LIPA_dayPerSD	minimal	Minimal	1.06 [0.81;1.38]	0.694293147972352	0.888711286824792	Positive	NA	NA	95694	57	FALSE	sex + race + tdi + smoking + alcohol + all_cancer_fh + season
Soft tissue cancer	SoftTissue	Physical Activity	Total Moderate Physical Activity Acceleration (Weighted)	ACC_day_total_MOD_mg_wei	Continuous Per SD	NA	ACC_day_total_MOD_mg_weiPerSD	minimal	Minimal	0.95 [0.72;1.25]	0.696692146548359	0.7829041617665	Inverse	NA	NA	95681	57	FALSE	sex + race + tdi + smoking + alcohol + all_cancer_fh + season
Soft tissue cancer	SoftTissue	Physical Activity	Power-Law Alpha of Inactivity Fragment Durations During Waking Time (Weighted)	FRAG_alpha_dur_IN_day_wei	Continuous Per SD	NA	FRAG_alpha_dur_IN_day_weiPerSD	minimal	Minimal	1.05 [0.80;1.38]	0.700633934739794	0.898453457149785	Positive	NA	NA	95689	57	FALSE	sex + race + tdi + smoking + alcohol + all_cancer_fh + season
Soft tissue cancer	SoftTissue	Circadian Rhythm	Extended Cosinor Minimum	cosinorExt_minimum	Continuous Per SD	NA	cosinorExt_minimumPerSD	minimal	Minimal	1.05 [0.80;1.38]	0.705012220954615	0.618348629297501	Positive	NA	NA	95694	57	FALSE	sex + race + tdi + smoking + alcohol + all_cancer_fh + season
Soft tissue cancer	SoftTissue	Circadian Rhythm	Extended Cosinor Alpha	cosinorExt_alpha	Continuous Per SD	NA	cosinorExt_alphaPerSD	minimal	Minimal	1.05 [0.82;1.35]	0.71127331731584	0.254634762907875	Positive	NA	NA	95694	57	FALSE	sex + race + tdi + smoking + alcohol + all_cancer_fh + season
Soft tissue cancer	SoftTissue	Physical Activity	Number of 30-60 Min Inactivity Bouts (Weighted)	Nbouts_day_IN_bts_30_60_wei	Continuous Per SD	NA	Nbouts_day_IN_bts_30_60_weiPerSD	minimal	Minimal	0.95 [0.73;1.24]	0.713401939091442	0.45719155404393	Inverse	NA	NA	95694	57	FALSE	sex + race + tdi + smoking + alcohol + all_cancer_fh + season
Soft tissue cancer	SoftTissue	Physical Activity	Power-Law Alpha of Inactivity Fragment Durations During Waking Time (Plain)	FRAG_alpha_dur_IN_day_pla	Continuous Per SD	NA	FRAG_alpha_dur_IN_day_plaPerSD	minimal	Minimal	1.05 [0.80;1.38]	0.716442599714298	0.905138678293749	Positive	NA	NA	95689	57	FALSE	sex + race + tdi + smoking + alcohol + all_cancer_fh + season
Soft tissue cancer	SoftTissue	Physical Activity	Acceleration in 30-60 Min Inactivity Bouts (Weighted)	ACC_day_IN_bts_30_60_mg_wei	Continuous Per SD	NA	ACC_day_IN_bts_30_60_mg_weiPerSD	minimal	Minimal	1.05 [0.81;1.36]	0.718339809029722	0.939289269978591	Positive	NA	NA	95679	57	FALSE	sex + race + tdi + smoking + alcohol + all_cancer_fh + season
Soft tissue cancer	SoftTissue	Physical Activity	Number of IN Fragments per Minute IN IN During Waking Time	FRAG_NFragPM_IN_day	Continuous Per SD	NA	FRAG_NFragPM_IN_dayPerSD	minimal	Minimal	1.05 [0.80;1.38]	0.722362207533821	0.894368800515287	Positive	NA	NA	95693	57	FALSE	sex + race + tdi + smoking + alcohol + all_cancer_fh + season
Soft tissue cancer	SoftTissue	Sleep	Number of Sleep Period Bouts	number_sib_sleepperiod_AD_T5A5_mn	Continuous Per SD	NA	number_sib_sleepperiod_AD_T5A5_mnPerSD	minimal	Minimal	1.05 [0.80;1.37]	0.72541922855225	0.819236788984682	Positive	NA	NA	95694	57	FALSE	sex + race + tdi + smoking + alcohol + all_cancer_fh + season
Soft tissue cancer	SoftTissue	Sleep	Number of Awakenings	number_of_awakenings_AD_T5A5_mn	Continuous Per SD	NA	number_of_awakenings_AD_T5A5_mnPerSD	minimal	Minimal	1.05 [0.80;1.37]	0.725419228552259	0.819236788984682	Positive	NA	NA	95694	57	FALSE	sex + race + tdi + smoking + alcohol + all_cancer_fh + season
Soft tissue cancer	SoftTissue	Circadian Rhythm	Self-Similarity Parameter	SSP	Continuous Per SD	NA	SSPPerSD	minimal	Minimal	0.95 [0.73;1.25]	0.728393042010556	0.468169762505564	Inverse	NA	NA	95694	57	FALSE	sex + race + tdi + smoking + alcohol + all_cancer_fh + season
Soft tissue cancer	SoftTissue	Physical Activity	Number of 60-90 Min Inactivity Bouts (Plain)	Nbouts_day_IN_bts_60_90_pla	Continuous Per SD	NA	Nbouts_day_IN_bts_60_90_plaPerSD	minimal	Minimal	1.05 [0.81;1.36]	0.729427061346561	0.940367338120623	Positive	NA	NA	95694	57	FALSE	sex + race + tdi + smoking + alcohol + all_cancer_fh + season
Soft tissue cancer	SoftTissue	Physical Activity	Total Vigorous Physical Activity Acceleration (Plain)	ACC_day_total_VIG_mg_pla	Continuous Per SD	NA	ACC_day_total_VIG_mg_plaPerSD	minimal	Minimal	1.04 [0.82;1.32]	0.736448995197284	0.889803930781402	Positive	NA	NA	69150	44	FALSE	sex + race + tdi + smoking + alcohol + all_cancer_fh + season
Soft tissue cancer	SoftTissue	Physical Activity	Duration in 60-90 Min Inactivity Bouts (Plain)	dur_day_IN_bts_60_90_min_pla	Continuous Per SD	NA	dur_day_IN_bts_60_90_min_plaPerSD	minimal	Minimal	1.05 [0.81;1.36]	0.738830112673331	0.860180957268837	Positive	NA	NA	95694	57	FALSE	sex + race + tdi + smoking + alcohol + all_cancer_fh + season
Soft tissue cancer	SoftTissue	Physical Activity	Mean Inactivity Fragment Duration During Waking Time (Weighted)	FRAG_mean_dur_IN_day_wei	Continuous Per SD	NA	FRAG_mean_dur_IN_day_weiPerSD	minimal	Minimal	0.95 [0.69;1.30]	0.745087043075609	0.976893772015488	Inverse	NA	NA	95694	57	FALSE	sex + race + tdi + smoking + alcohol + all_cancer_fh + season
Soft tissue cancer	SoftTissue	Physical Activity	Transition Probability Physical Inactivity to MVPA During Waking Time (Plain)	FRAG_TP_IN2MVPA_day_pla	Continuous Per SD	NA	FRAG_TP_IN2MVPA_day_plaPerSD	minimal	Minimal	1.05 [0.79;1.38]	0.748158413725795	0.823906680252681	Positive	NA	NA	95694	57	FALSE	sex + race + tdi + smoking + alcohol + all_cancer_fh + season
Soft tissue cancer	SoftTissue	Sleep	Transition Probability Sleep to Wake During Sleep Period	FRAG_TP_sleep2wake_spt	Continuous Per SD	NA	FRAG_TP_sleep2wake_sptPerSD	minimal	Minimal	0.96 [0.73;1.25]	0.754866474966863	0.455847775304125	Inverse	NA	NA	95694	57	FALSE	sex + race + tdi + smoking + alcohol + all_cancer_fh + season
Soft tissue cancer	SoftTissue	Physical Activity	Coefficient of Variance of Inactivity Fragment Durations During Waking Time (Weighted)	FRAG_CoV_dur_IN_day_wei	Continuous Per SD	NA	FRAG_CoV_dur_IN_day_weiPerSD	minimal	Minimal	1.04 [0.80;1.36]	0.75595803971518	0.855044063350041	Positive	NA	NA	95689	57	FALSE	sex + race + tdi + smoking + alcohol + all_cancer_fh + season
Soft tissue cancer	SoftTissue	Physical Activity	Transition Probability Physical Inactivity to Activity During Waking Time (Plain)	FRAG_TP_IN2PA_day_pla	Continuous Per SD	NA	FRAG_TP_IN2PA_day_plaPerSD	minimal	Minimal	1.04 [0.79;1.37]	0.757063033669264	0.619033910501195	Positive	NA	NA	95694	57	FALSE	sex + race + tdi + smoking + alcohol + all_cancer_fh + season
Soft tissue cancer	SoftTissue	Physical Activity	Total Vigorous Physical Activity Duration (Weighted)	dur_day_total_VIG_min_wei	Continuous Per SD	NA	dur_day_total_VIG_min_weiPerSD	minimal	Minimal	0.95 [0.68;1.32]	0.758635991528421	0.292503284066843	Inverse	NA	NA	95694	57	FALSE	sex + race + tdi + smoking + alcohol + all_cancer_fh + season
Soft tissue cancer	SoftTissue	Physical Activity	Mean Inactivity Fragment Duration During Waking Time (Plain)	FRAG_mean_dur_IN_day_pla	Continuous Per SD	NA	FRAG_mean_dur_IN_day_plaPerSD	minimal	Minimal	0.95 [0.70;1.30]	0.766978845916047	0.974977665072206	Inverse	NA	NA	95694	57	FALSE	sex + race + tdi + smoking + alcohol + all_cancer_fh + season
Soft tissue cancer	SoftTissue	Physical Activity	Transition Probability Physical Activity to Inactivity During Sleep Period	FRAG_TP_PA2IN_spt	Continuous Per SD	NA	FRAG_TP_PA2IN_sptPerSD	minimal	Minimal	0.96 [0.74;1.25]	0.767648351653226	0.748741699287662	Inverse	NA	NA	95694	57	FALSE	sex + race + tdi + smoking + alcohol + all_cancer_fh + season
Soft tissue cancer	SoftTissue	Physical Activity	Transition Probability Physical Inactivity to Activity During Waking Time (Weighted)	FRAG_TP_IN2PA_day_wei	Continuous Per SD	NA	FRAG_TP_IN2PA_day_weiPerSD	minimal	Minimal	1.04 [0.79;1.37]	0.773288987204101	0.762379956598459	Positive	NA	NA	95694	57	FALSE	sex + race + tdi + smoking + alcohol + all_cancer_fh + season
Soft tissue cancer	SoftTissue	Physical Activity	Transition Probability Physical Inactivity to LIPA During Waking Time (Weighted)	FRAG_TP_IN2LIPA_day_wei	Continuous Per SD	NA	FRAG_TP_IN2LIPA_day_weiPerSD	minimal	Minimal	1.04 [0.79;1.36]	0.774750944630003	0.873088682945254	Positive	NA	NA	95694	57	FALSE	sex + race + tdi + smoking + alcohol + all_cancer_fh + season
Soft tissue cancer	SoftTissue	Circadian Rhythm	M5 Activity Level	M5VALUE	Continuous Per SD	NA	M5VALUEPerSD	minimal	Minimal	1.04 [0.80;1.35]	0.775783094893635	0.217323351089952	Positive	NA	NA	95694	57	FALSE	sex + race + tdi + smoking + alcohol + all_cancer_fh + season
Soft tissue cancer	SoftTissue	Physical Activity	Number of LIPA Fragments During Waking Time (Weighted)	FRAG_Nfrag_LIPA_day_wei	Continuous Per SD	NA	FRAG_Nfrag_LIPA_day_weiPerSD	minimal	Minimal	1.04 [0.79;1.37]	0.776780625894371	0.879932032285776	Positive	NA	NA	95694	57	FALSE	sex + race + tdi + smoking + alcohol + all_cancer_fh + season
Soft tissue cancer	SoftTissue	Physical Activity	Transition Probability Physical Inactivity to LIPA During Waking Time (Plain)	FRAG_TP_IN2LIPA_day_pla	Continuous Per SD	NA	FRAG_TP_IN2LIPA_day_plaPerSD	minimal	Minimal	1.04 [0.79;1.36]	0.779125293240452	0.979446719997635	Positive	NA	NA	95694	57	FALSE	sex + race + tdi + smoking + alcohol + all_cancer_fh + season
Soft tissue cancer	SoftTissue	Physical Activity	Mean MVPA Fragment Duration During Waking Time	FRAG_mean_dur_MVPA_day	Continuous Per SD	NA	FRAG_mean_dur_MVPA_dayPerSD	minimal	Minimal	0.96 [0.71;1.30]	0.789669095204836	0.833041421995799	Inverse	NA	NA	95675	57	FALSE	sex + race + tdi + smoking + alcohol + all_cancer_fh + season
Soft tissue cancer	SoftTissue	Physical Activity	Duration in 60-90 Min Inactivity Bouts (Weighted)	dur_day_IN_bts_60_90_min_wei	Continuous Per SD	NA	dur_day_IN_bts_60_90_min_weiPerSD	minimal	Minimal	1.04 [0.80;1.34]	0.794128084213662	0.6485999508009	Positive	NA	NA	95694	57	FALSE	sex + race + tdi + smoking + alcohol + all_cancer_fh + season
Soft tissue cancer	SoftTissue	Physical Activity	Number of 60-90 Min Inactivity Bouts (Weighted)	Nbouts_day_IN_bts_60_90_wei	Continuous Per SD	NA	Nbouts_day_IN_bts_60_90_weiPerSD	minimal	Minimal	1.03 [0.80;1.34]	0.803089376818641	0.668781473272474	Positive	NA	NA	95694	57	FALSE	sex + race + tdi + smoking + alcohol + all_cancer_fh + season
Soft tissue cancer	SoftTissue	Physical Activity	Coefficient of Variance of Inactivity Fragment Durations During Waking Time (Plain)	FRAG_CoV_dur_IN_day_pla	Continuous Per SD	NA	FRAG_CoV_dur_IN_day_plaPerSD	minimal	Minimal	1.03 [0.79;1.35]	0.804768417448782	0.628758139495878	Positive	NA	NA	95689	57	FALSE	sex + race + tdi + smoking + alcohol + all_cancer_fh + season
Soft tissue cancer	SoftTissue	Physical Activity	Number of LIPA Fragments During Waking Time (Plain)	FRAG_Nfrag_LIPA_day_pla	Continuous Per SD	NA	FRAG_Nfrag_LIPA_day_plaPerSD	minimal	Minimal	1.03 [0.78;1.36]	0.808602752454681	0.981925713215309	Positive	NA	NA	95694	57	FALSE	sex + race + tdi + smoking + alcohol + all_cancer_fh + season
Soft tissue cancer	SoftTissue	Physical Activity	Mean MVPA Fragment Duration During Waking Time (Plain)	FRAG_mean_dur_MVPA_day_pla	Continuous Per SD	NA	FRAG_mean_dur_MVPA_day_plaPerSD	minimal	Minimal	0.96 [0.72;1.30]	0.810818622911972	0.925319422251477	Inverse	NA	NA	95675	57	FALSE	sex + race + tdi + smoking + alcohol + all_cancer_fh + season
Soft tissue cancer	SoftTissue	Physical Activity	Total Vigorous Physical Activity Acceleration (Weighted)	ACC_day_total_VIG_mg_wei	Continuous Per SD	NA	ACC_day_total_VIG_mg_weiPerSD	minimal	Minimal	1.03 [0.80;1.34]	0.816453478168942	0.891271999854809	Positive	NA	NA	69150	44	FALSE	sex + race + tdi + smoking + alcohol + all_cancer_fh + season
Soft tissue cancer	SoftTissue	Physical Activity	Number of 1-5 Min LIPA Bouts (Plain)	Nbouts_day_LIG_bts_1_5_pla	Continuous Per SD	NA	Nbouts_day_LIG_bts_1_5_plaPerSD	minimal	Minimal	0.97 [0.73;1.29]	0.819487704987227	0.860725378003879	Inverse	NA	NA	95694	57	FALSE	sex + race + tdi + smoking + alcohol + all_cancer_fh + season
Soft tissue cancer	SoftTissue	Physical Activity	Number of IN Fragments per Minute IN IN During Waking Time (Plain)	FRAG_NFragPM_IN_day_pla	Continuous Per SD	NA	FRAG_NFragPM_IN_day_plaPerSD	minimal	Minimal	1.03 [0.78;1.36]	0.82253925196299	0.724110161273049	Positive	NA	NA	95694	57	FALSE	sex + race + tdi + smoking + alcohol + all_cancer_fh + season
Soft tissue cancer	SoftTissue	Physical Activity	Total Vigorous Physical Activity Duration (Plain)	dur_day_total_VIG_min_pla	Continuous Per SD	NA	dur_day_total_VIG_min_plaPerSD	minimal	Minimal	0.96 [0.70;1.32]	0.8249380928977	0.183851233518977	Inverse	NA	NA	95694	57	FALSE	sex + race + tdi + smoking + alcohol + all_cancer_fh + season
Soft tissue cancer	SoftTissue	Physical Activity	Mean MVPA Fragment Duration During Waking Time (Weighted)	FRAG_mean_dur_MVPA_day_wei	Continuous Per SD	NA	FRAG_mean_dur_MVPA_day_weiPerSD	minimal	Minimal	0.97 [0.72;1.30]	0.831659357580483	0.678823955541736	Inverse	NA	NA	95675	57	FALSE	sex + race + tdi + smoking + alcohol + all_cancer_fh + season
Soft tissue cancer	SoftTissue	Physical Activity	Number of 30-60 Min Inactivity Bouts (Plain)	Nbouts_day_IN_bts_30_60_pla	Continuous Per SD	NA	Nbouts_day_IN_bts_30_60_plaPerSD	minimal	Minimal	0.97 [0.75;1.27]	0.832385588210578	0.363857071912432	Inverse	NA	NA	95694	57	FALSE	sex + race + tdi + smoking + alcohol + all_cancer_fh + season
Soft tissue cancer	SoftTissue	Step Count	Peak 30-Minute Cadence	mean_peak_30min_cadence	Continuous Per SD	NA	mean_peak_30min_cadencePerSD	minimal	Minimal	0.97 [0.75;1.27]	0.833952139933509	0.866030662849664	Inverse	NA	NA	95694	57	FALSE	sex + race + tdi + smoking + alcohol + all_cancer_fh + season
Soft tissue cancer	SoftTissue	Physical Activity	Number of 1-5 Min LIPA Bouts (Weighted)	Nbouts_day_LIG_bts_1_5_wei	Continuous Per SD	NA	Nbouts_day_LIG_bts_1_5_weiPerSD	minimal	Minimal	0.97 [0.73;1.29]	0.837666818088037	0.992687619244748	Inverse	NA	NA	95694	57	FALSE	sex + race + tdi + smoking + alcohol + all_cancer_fh + season
Soft tissue cancer	SoftTissue	Physical Activity	Mean Inactivity Fragment Duration During Waking Time	FRAG_mean_dur_IN_day	Continuous Per SD	NA	FRAG_mean_dur_IN_dayPerSD	minimal	Minimal	0.97 [0.71;1.32]	0.839038735675242	0.960806671287141	Inverse	NA	NA	95693	57	FALSE	sex + race + tdi + smoking + alcohol + all_cancer_fh + season
Soft tissue cancer	SoftTissue	Circadian Rhythm	M10 Start Time	M10TIME_num	Continuous Per SD	NA	M10TIME_numPerSD	minimal	Minimal	1.03 [0.78;1.36]	0.841563386263942	0.736535293255955	Positive	NA	NA	95694	57	FALSE	sex + race + tdi + smoking + alcohol + all_cancer_fh + season
Soft tissue cancer	SoftTissue	Sleep	WASO (Wake After Sleep Onset)	WASO_AD_T5A5_mn	Continuous Per SD	NA	WASO_AD_T5A5_mnPerSD	minimal	Minimal	0.97 [0.75;1.27]	0.842311288358662	0.829498864158784	Inverse	NA	NA	95694	57	FALSE	sex + race + tdi + smoking + alcohol + all_cancer_fh + season
Soft tissue cancer	SoftTissue	Physical Activity	Duration in 30-60 Min Inactivity Bouts (Weighted)	dur_day_IN_bts_30_60_min_wei	Continuous Per SD	NA	dur_day_IN_bts_30_60_min_weiPerSD	minimal	Minimal	0.97 [0.75;1.27]	0.843000981128143	0.944434664855099	Inverse	NA	NA	95694	57	FALSE	sex + race + tdi + smoking + alcohol + all_cancer_fh + season
Soft tissue cancer	SoftTissue	Physical Activity	Transition Probability Physical Inactivity to MVPA During Waking Time (Weighted)	FRAG_TP_IN2MVPA_day_wei	Continuous Per SD	NA	FRAG_TP_IN2MVPA_day_weiPerSD	minimal	Minimal	1.03 [0.78;1.36]	0.844897625649816	0.831214216100877	Positive	NA	NA	95694	57	FALSE	sex + race + tdi + smoking + alcohol + all_cancer_fh + season
Soft tissue cancer	SoftTissue	Physical Activity	Number of IN Fragments per Minute IN IN During Waking Time (Weighted)	FRAG_NFragPM_IN_day_wei	Continuous Per SD	NA	FRAG_NFragPM_IN_day_weiPerSD	minimal	Minimal	1.03 [0.78;1.36]	0.846433865659825	0.874427475797537	Positive	NA	NA	95694	57	FALSE	sex + race + tdi + smoking + alcohol + all_cancer_fh + season
Soft tissue cancer	SoftTissue	Physical Activity	Number of Inactivity-to-MVPA Transitions During Waking Time (Weighted)	FRAG_Nfrag_IN2MVPA_day_wei	Continuous Per SD	NA	FRAG_Nfrag_IN2MVPA_day_weiPerSD	minimal	Minimal	0.97 [0.72;1.31]	0.846608430399249	0.475765261434985	Inverse	NA	NA	95694	57	FALSE	sex + race + tdi + smoking + alcohol + all_cancer_fh + season
Soft tissue cancer	SoftTissue	Sleep	Sleep Efficiency After Onset (Plain)	sleep_efficiency_after_onset_pla	Continuous Per SD	NA	sleep_efficiency_after_onset_plaPerSD	minimal	Minimal	1.02 [0.78;1.34]	0.8707398998025	0.447375234312093	Positive	NA	NA	95694	57	FALSE	sex + race + tdi + smoking + alcohol + all_cancer_fh + season
Soft tissue cancer	SoftTissue	Step Count	MVPA Steps	mean_mvpa_steps	Continuous Per SD	NA	mean_mvpa_stepsPerSD	minimal	Minimal	0.98 [0.75;1.28]	0.88924359100489	0.350530521557449	Inverse	NA	NA	95694	57	FALSE	sex + race + tdi + smoking + alcohol + all_cancer_fh + season
Soft tissue cancer	SoftTissue	Physical Activity	Number of Inactivity-to-MVPA Transitions During Waking Time (Plain)	FRAG_Nfrag_IN2MVPA_day_pla	Continuous Per SD	NA	FRAG_Nfrag_IN2MVPA_day_plaPerSD	minimal	Minimal	0.98 [0.73;1.32]	0.894688882170233	0.544567890538252	Inverse	NA	NA	95694	57	FALSE	sex + race + tdi + smoking + alcohol + all_cancer_fh + season
Soft tissue cancer	SoftTissue	Physical Activity	Duration in 1-5 Min LIPA Bouts (Plain)	dur_day_LIG_bts_1_5_min_pla	Continuous Per SD	NA	dur_day_LIG_bts_1_5_min_plaPerSD	minimal	Minimal	0.98 [0.74;1.30]	0.895094673262482	0.769495296338651	Inverse	NA	NA	95694	57	FALSE	sex + race + tdi + smoking + alcohol + all_cancer_fh + season
Soft tissue cancer	SoftTissue	Physical Activity	Number of 20-30 Min Inactivity Bouts (Weighted)	Nbouts_day_IN_bts_20_30_wei	Continuous Per SD	NA	Nbouts_day_IN_bts_20_30_weiPerSD	minimal	Minimal	0.98 [0.76;1.28]	0.901992402116352	0.763910961833175	Inverse	NA	NA	95694	57	FALSE	sex + race + tdi + smoking + alcohol + all_cancer_fh + season
Soft tissue cancer	SoftTissue	Physical Activity	Number of 20-30 Min Inactivity Bouts (Plain)	Nbouts_day_IN_bts_20_30_pla	Continuous Per SD	NA	Nbouts_day_IN_bts_20_30_plaPerSD	minimal	Minimal	0.98 [0.76;1.28]	0.904296172762399	0.634943958414417	Inverse	NA	NA	95694	57	FALSE	sex + race + tdi + smoking + alcohol + all_cancer_fh + season
Soft tissue cancer	SoftTissue	Physical Activity	Number of 5-10 Min LIPA Bouts (Plain)	Nbouts_day_LIG_bts_5_10_pla	Continuous Per SD	NA	Nbouts_day_LIG_bts_5_10_plaPerSD	minimal	Minimal	1.02 [0.78;1.33]	0.908968781060437	0.904278466636087	Positive	NA	NA	95694	57	FALSE	sex + race + tdi + smoking + alcohol + all_cancer_fh + season
Soft tissue cancer	SoftTissue	Physical Activity	Duration in 20-30 Min Inactivity Bouts (Weighted)	dur_day_IN_bts_20_30_min_wei	Continuous Per SD	NA	dur_day_IN_bts_20_30_min_weiPerSD	minimal	Minimal	0.99 [0.76;1.28]	0.913974911751903	0.636868846574158	Inverse	NA	NA	95694	57	FALSE	sex + race + tdi + smoking + alcohol + all_cancer_fh + season
Soft tissue cancer	SoftTissue	Physical Activity	Duration in 10-Min MVPA Bouts (Plain)	dur_day_MVPA_bts_10_min_pla	Continuous Per SD	NA	dur_day_MVPA_bts_10_min_plaPerSD	minimal	Minimal	1.01 [0.78;1.33]	0.916066162821714	0.864010941599887	Positive	NA	NA	95694	57	FALSE	sex + race + tdi + smoking + alcohol + all_cancer_fh + season
Soft tissue cancer	SoftTissue	Physical Activity	W0.5 of Inactivity Fragment Durations During Waking Time	FRAG_W0.5_dur_IN_day	Continuous Per SD	NA	FRAG_W0.5_dur_IN_dayPerSD	minimal	Minimal	0.99 [0.75;1.30]	0.918074632876563	0.9517236561219	Inverse	NA	NA	95691	57	FALSE	sex + race + tdi + smoking + alcohol + all_cancer_fh + season
Soft tissue cancer	SoftTissue	Physical Activity	W0.5 of Inactivity Fragment Durations During Waking Time (Weighted)	FRAG_W0.5_dur_IN_day_wei	Continuous Per SD	NA	FRAG_W0.5_dur_IN_day_weiPerSD	minimal	Minimal	1.01 [0.77;1.34]	0.91838136012519	0.346916224134894	Positive	NA	NA	95689	57	FALSE	sex + race + tdi + smoking + alcohol + all_cancer_fh + season
Soft tissue cancer	SoftTissue	Physical Activity	Duration in 1-5 Min LIPA Bouts (Weighted)	dur_day_LIG_bts_1_5_min_wei	Continuous Per SD	NA	dur_day_LIG_bts_1_5_min_weiPerSD	minimal	Minimal	0.99 [0.74;1.31]	0.918811686048311	0.908016522151798	Inverse	NA	NA	95694	57	FALSE	sex + race + tdi + smoking + alcohol + all_cancer_fh + season
Soft tissue cancer	SoftTissue	Circadian Rhythm	Extended Cosinor Amplitude	cosinorExt_amp	Continuous Per SD	NA	cosinorExt_ampPerSD	minimal	Minimal	0.99 [0.76;1.29]	0.92580616002691	0.748604688830239	Inverse	NA	NA	95694	57	FALSE	sex + race + tdi + smoking + alcohol + all_cancer_fh + season
Soft tissue cancer	SoftTissue	Physical Activity	Duration in 20-30 Min Inactivity Bouts (Plain)	dur_day_IN_bts_20_30_min_pla	Continuous Per SD	NA	dur_day_IN_bts_20_30_min_plaPerSD	minimal	Minimal	0.99 [0.76;1.29]	0.935539269263844	0.519342174463539	Inverse	NA	NA	95694	57	FALSE	sex + race + tdi + smoking + alcohol + all_cancer_fh + season
Soft tissue cancer	SoftTissue	Circadian Rhythm	L5 Start Time	L5TIME_num	Continuous Per SD	NA	L5TIME_numPerSD	minimal	Minimal	0.99 [0.75;1.31]	0.946951779737606	0.839976819642467	Inverse	NA	NA	95694	57	FALSE	sex + race + tdi + smoking + alcohol + all_cancer_fh + season
Soft tissue cancer	SoftTissue	Physical Activity	Duration in 5-10 Min LIPA Bouts (Plain)	dur_day_LIG_bts_5_10_min_pla	Continuous Per SD	NA	dur_day_LIG_bts_5_10_min_plaPerSD	minimal	Minimal	1.01 [0.77;1.32]	0.949798502690102	0.87173898549107	Positive	NA	NA	95694	57	FALSE	sex + race + tdi + smoking + alcohol + all_cancer_fh + season
Soft tissue cancer	SoftTissue	Physical Activity	Duration in 10-Min MVPA Bouts (Weighted)	dur_day_MVPA_bts_10_min_wei	Continuous Per SD	NA	dur_day_MVPA_bts_10_min_weiPerSD	minimal	Minimal	1.01 [0.77;1.32]	0.952897217121804	0.70604270778731	Positive	NA	NA	95694	57	FALSE	sex + race + tdi + smoking + alcohol + all_cancer_fh + season
Soft tissue cancer	SoftTissue	Light	Night Light	night_light	Continuous Per SD	NA	night_lightPerSD	minimal	Minimal	0.99 [0.77;1.29]	0.953604660734608	0.17400528001092	Inverse	NA	NA	94925	57	FALSE	sex + race + tdi + smoking + alcohol + all_cancer_fh + season
Soft tissue cancer	SoftTissue	Physical Activity	Number of Inactivity-to-MVPA Transitions During Waking Time	FRAG_Nfrag_IN2MVPA_day	Continuous Per SD	NA	FRAG_Nfrag_IN2MVPA_dayPerSD	minimal	Minimal	0.99 [0.74;1.33]	0.957381686105939	0.937723625811007	Inverse	NA	NA	95694	57	FALSE	sex + race + tdi + smoking + alcohol + all_cancer_fh + season
Soft tissue cancer	SoftTissue	Physical Activity	W0.5 of Inactivity Fragment Durations During Waking Time (Plain)	FRAG_W0.5_dur_IN_day_pla	Continuous Per SD	NA	FRAG_W0.5_dur_IN_day_plaPerSD	minimal	Minimal	1.01 [0.76;1.33]	0.961063306329762	0.192056745676107	Positive	NA	NA	95689	57	FALSE	sex + race + tdi + smoking + alcohol + all_cancer_fh + season
Soft tissue cancer	SoftTissue	Physical Activity	x0.5 of Inactivity Fragment Durations During Waking Time (Weighted)	FRAG_x0.5_dur_IN_day_wei	Continuous Per SD	NA	FRAG_x0.5_dur_IN_day_weiPerSD	minimal	Minimal	0.99 [0.76;1.30]	0.961844941751233	0.99209263671264	Inverse	NA	NA	95689	57	FALSE	sex + race + tdi + smoking + alcohol + all_cancer_fh + season
Soft tissue cancer	SoftTissue	Physical Activity	x0.5 of Inactivity Fragment Durations During Waking Time	FRAG_x0.5_dur_IN_day	Continuous Per SD	NA	FRAG_x0.5_dur_IN_dayPerSD	minimal	Minimal	0.99 [0.75;1.31]	0.964125473953819	0.859750575103372	Inverse	NA	NA	95691	57	FALSE	sex + race + tdi + smoking + alcohol + all_cancer_fh + season
Soft tissue cancer	SoftTissue	Physical Activity	Acceleration in 10-Min MVPA Bouts (Weighted)	ACC_day_MVPA_bts_10_mg_wei	Continuous Per SD	NA	ACC_day_MVPA_bts_10_mg_weiPerSD	minimal	Minimal	0.99 [0.74;1.34]	0.967959683796155	0.581358441679418	Inverse	NA	NA	92327	54	FALSE	sex + race + tdi + smoking + alcohol + all_cancer_fh + season
Soft tissue cancer	SoftTissue	Physical Activity	Number of 5-10 Min LIPA Bouts (Weighted)	Nbouts_day_LIG_bts_5_10_wei	Continuous Per SD	NA	Nbouts_day_LIG_bts_5_10_weiPerSD	minimal	Minimal	1.00 [0.77;1.31]	0.97423370987021	0.84116305646654	Positive	NA	NA	95694	57	FALSE	sex + race + tdi + smoking + alcohol + all_cancer_fh + season
Soft tissue cancer	SoftTissue	Physical Activity	Number of Inactivity Fragments During Sleep Period	FRAG_Nfrag_IN_spt	Continuous Per SD	NA	FRAG_Nfrag_IN_sptPerSD	minimal	Minimal	1.00 [0.78;1.30]	0.974258071919079	0.741461514561632	Positive	NA	NA	95694	57	FALSE	sex + race + tdi + smoking + alcohol + all_cancer_fh + season
Soft tissue cancer	SoftTissue	Physical Activity	Number of Activity Fragments During Sleep Period	FRAG_Nfrag_PA_spt	Continuous Per SD	NA	FRAG_Nfrag_PA_sptPerSD	minimal	Minimal	1.00 [0.78;1.30]	0.974259477664403	0.7414809377836	Positive	NA	NA	95694	57	FALSE	sex + race + tdi + smoking + alcohol + all_cancer_fh + season
Soft tissue cancer	SoftTissue	Physical Activity	x0.5 of Inactivity Fragment Durations During Waking Time (Plain)	FRAG_x0.5_dur_IN_day_pla	Continuous Per SD	NA	FRAG_x0.5_dur_IN_day_plaPerSD	minimal	Minimal	1.00 [0.77;1.31]	0.975009767383314	0.515951585891974	Positive	NA	NA	95689	57	FALSE	sex + race + tdi + smoking + alcohol + all_cancer_fh + season
Soft tissue cancer	SoftTissue	Physical Activity	Duration in 5-10 Min LIPA Bouts (Weighted)	dur_day_LIG_bts_5_10_min_wei	Continuous Per SD	NA	dur_day_LIG_bts_5_10_min_weiPerSD	minimal	Minimal	1.00 [0.77;1.31]	0.976474495801145	0.998726327602441	Positive	NA	NA	95694	57	FALSE	sex + race + tdi + smoking + alcohol + all_cancer_fh + season
Soft tissue cancer	SoftTissue	Physical Activity	Acceleration in 10-Min MVPA Bouts (Plain)	ACC_day_MVPA_bts_10_mg_pla	Continuous Per SD	NA	ACC_day_MVPA_bts_10_mg_plaPerSD	minimal	Minimal	1.00 [0.75;1.34]	0.989958887321112	0.669677911388618	Positive	NA	NA	92327	54	FALSE	sex + race + tdi + smoking + alcohol + all_cancer_fh + season
Soft tissue cancer	SoftTissue	Physical Activity	Total Inactivity Acceleration (Plain)	ACC_day_total_IN_mg_pla	Continuous Per SD	NA	ACC_day_total_IN_mg_plaPerSD	minimal	Minimal	1.00 [0.76;1.31]	0.993227203262063	0.899627072220588	Inverse	NA	NA	95694	57	FALSE	sex + race + tdi + smoking + alcohol + all_cancer_fh + season
Soft tissue cancer	SoftTissue	Physical Activity	Total Inactivity Acceleration (Weighted)	ACC_day_total_IN_mg_wei	Continuous Per SD	NA	ACC_day_total_IN_mg_weiPerSD	minimal	Minimal	1.00 [0.76;1.31]	0.996029469157215	0.96799699414419	Inverse	NA	NA	95694	57	FALSE	sex + race + tdi + smoking + alcohol + all_cancer_fh + season
Soft tissue cancer	SoftTissue	Physical Activity	Duration in 30-60 Min Inactivity Bouts (Plain)	dur_day_IN_bts_30_60_min_pla	Continuous Per SD	NA	dur_day_IN_bts_30_60_min_plaPerSD	minimal	Minimal	1.00 [0.77;1.30]	0.997726995034283	0.825818158214061	Positive	NA	NA	95694	57	FALSE	sex + race + tdi + smoking + alcohol + all_cancer_fh + season
Soft tissue cancer	SoftTissue	Physical Activity	Mean Activity Fragment Duration During Waking Time (Plain)	FRAG_mean_dur_PA_day_pla	Tertile	T3	FRAG_mean_dur_PA_day_plaCat3	minimal	Minimal	4.15 [1.80;9.57]	8.2506732806228e-4	8.3564588113451e-4	Positive	29	31898	95694	57	FALSE	sex + race + tdi + smoking + alcohol + all_cancer_fh + season
Soft tissue cancer	SoftTissue	Physical Activity	Mean Activity Fragment Duration During Waking Time (Weighted)	FRAG_mean_dur_PA_day_wei	Tertile	T3	FRAG_mean_dur_PA_day_weiCat3	minimal	Minimal	3.99 [1.73;9.22]	0.00119583645152998	0.00159397602374503	Positive	28	31902	95694	57	FALSE	sex + race + tdi + smoking + alcohol + all_cancer_fh + season
Soft tissue cancer	SoftTissue	Physical Activity	Mean Activity Fragment Duration During Waking Time	FRAG_mean_dur_PA_day	Tertile	T3	FRAG_mean_dur_PA_dayCat3	minimal	Minimal	3.47 [1.57;7.69]	0.00216680616946719	0.00252113844075206	Positive	28	31901	95693	57	FALSE	sex + race + tdi + smoking + alcohol + all_cancer_fh + season
Soft tissue cancer	SoftTissue	Physical Activity	Number of PA Fragments per Minute IN PA During Waking Time	FRAG_NFragPM_PA_day	Tertile	T3	FRAG_NFragPM_PA_dayCat3	minimal	Minimal	0.29 [0.13;0.64]	0.00216817834932379	0.00188125302339996	Inverse	8	31891	95693	57	FALSE	sex + race + tdi + smoking + alcohol + all_cancer_fh + season
Soft tissue cancer	SoftTissue	Physical Activity	Transition Probability Physical Activity to Inactivity During Waking Time	FRAG_TP_PA2IN_day	Tertile	T3	FRAG_TP_PA2IN_dayCat3	minimal	Minimal	0.29 [0.13;0.64]	0.00218216517656537	0.00189559467565932	Inverse	8	31891	95694	57	FALSE	sex + race + tdi + smoking + alcohol + all_cancer_fh + season
Soft tissue cancer	SoftTissue	Physical Activity	Acceleration in 5-10 Min LIPA Bouts (Plain)	ACC_day_LIG_bts_5_10_mg_pla	Tertile	T3	ACC_day_LIG_bts_5_10_mg_plaCat3	minimal	Minimal	2.43 [1.28;4.62]	0.00681469548721654	0.00461734449704581	Positive	30	31902	95689	57	FALSE	sex + race + tdi + smoking + alcohol + all_cancer_fh + season
Soft tissue cancer	SoftTissue	Physical Activity	x0.5 of Activity Fragment Durations During Waking Time (Weighted)	FRAG_x0.5_dur_PA_day_wei	Tertile	T3	FRAG_x0.5_dur_PA_day_weiCat3	minimal	Minimal	2.64 [1.30;5.35]	0.00713057286173241	0.0038989486135886	Positive	30	31900	95689	57	FALSE	sex + race + tdi + smoking + alcohol + all_cancer_fh + season
Soft tissue cancer	SoftTissue	Physical Activity	Mean Activity Fragment Duration During Waking Time (Weighted)	FRAG_mean_dur_PA_day_wei	Tertile	T2	FRAG_mean_dur_PA_day_weiCat2	minimal	Minimal	3.17 [1.35;7.45]	0.00807935989230493	0.00159397602374503	Positive	22	31897	95694	57	FALSE	sex + race + tdi + smoking + alcohol + all_cancer_fh + season
Soft tissue cancer	SoftTissue	Physical Activity	Mean Activity Fragment Duration During Waking Time (Plain)	FRAG_mean_dur_PA_day_pla	Tertile	T2	FRAG_mean_dur_PA_day_plaCat2	minimal	Minimal	3.04 [1.29;7.18]	0.0111328578727704	8.3564588113451e-4	Positive	21	31901	95694	57	FALSE	sex + race + tdi + smoking + alcohol + all_cancer_fh + season
Soft tissue cancer	SoftTissue	Physical Activity	W0.5 of Activity Fragment Durations During Waking Time	FRAG_W0.5_dur_PA_day	Tertile	T2	FRAG_W0.5_dur_PA_dayCat2	minimal	Minimal	2.67 [1.23;5.77]	0.0126020811237114	0.0121762269175631	Positive	24	31902	95691	57	FALSE	sex + race + tdi + smoking + alcohol + all_cancer_fh + season
Soft tissue cancer	SoftTissue	Physical Activity	W0.5 of Activity Fragment Durations During Waking Time	FRAG_W0.5_dur_PA_day	Tertile	T3	FRAG_W0.5_dur_PA_dayCat3	minimal	Minimal	2.66 [1.22;5.77]	0.0135206295377505	0.0121762269175631	Positive	24	31900	95691	57	FALSE	sex + race + tdi + smoking + alcohol + all_cancer_fh + season
Soft tissue cancer	SoftTissue	Physical Activity	Number of PA Fragments per Minute IN PA During Waking Time (Plain)	FRAG_NFragPM_PA_day_pla	Tertile	T3	FRAG_NFragPM_PA_day_plaCat3	minimal	Minimal	0.38 [0.17;0.83]	0.0145777659043437	0.0173915791354788	Inverse	9	31894	95694	57	FALSE	sex + race + tdi + smoking + alcohol + all_cancer_fh + season
Soft tissue cancer	SoftTissue	Physical Activity	Transition Probability Physical Activity to Inactivity During Waking Time (Plain)	FRAG_TP_PA2IN_day_pla	Tertile	T3	FRAG_TP_PA2IN_day_plaCat3	minimal	Minimal	0.38 [0.17;0.83]	0.0146075730975694	0.0174134482310775	Inverse	9	31894	95694	57	FALSE	sex + race + tdi + smoking + alcohol + all_cancer_fh + season
Soft tissue cancer	SoftTissue	Physical Activity	Standard Deviation of Physical Activity Fragment Durations During Waking Time	FRAG_SD_dur_PA_day	Tertile	T3	FRAG_SD_dur_PA_dayCat3	minimal	Minimal	2.33 [1.18;4.61]	0.0149396661235241	0.0102372885433836	Positive	28	31896	95691	57	FALSE	sex + race + tdi + smoking + alcohol + all_cancer_fh + season
Soft tissue cancer	SoftTissue	Physical Activity	W0.5 of Activity Fragment Durations During Waking Time (Weighted)	FRAG_W0.5_dur_PA_day_wei	Tertile	T2	FRAG_W0.5_dur_PA_day_weiCat2	minimal	Minimal	2.38 [1.17;4.84]	0.0165886247806414	0.125090001351127	Positive	26	31899	95689	57	FALSE	sex + race + tdi + smoking + alcohol + all_cancer_fh + season
Soft tissue cancer	SoftTissue	Physical Activity	Number of PA Fragments per Minute IN PA During Waking Time (Weighted)	FRAG_NFragPM_PA_day_wei	Tertile	T3	FRAG_NFragPM_PA_day_weiCat3	minimal	Minimal	0.40 [0.19;0.85]	0.0174210810773406	0.0186600775588699	Inverse	10	31893	95694	57	FALSE	sex + race + tdi + smoking + alcohol + all_cancer_fh + season
Soft tissue cancer	SoftTissue	Physical Activity	x0.5 of Activity Fragment Durations During Waking Time (Plain)	FRAG_x0.5_dur_PA_day_pla	Tertile	T3	FRAG_x0.5_dur_PA_day_plaCat3	minimal	Minimal	2.22 [1.14;4.33]	0.0193488888782316	0.0093262763863069	Positive	30	31900	95689	57	FALSE	sex + race + tdi + smoking + alcohol + all_cancer_fh + season
Soft tissue cancer	SoftTissue	Physical Activity	Power-Law Alpha of Activity Fragment Durations During Waking Time (Weighted)	FRAG_alpha_dur_PA_day_wei	Tertile	T3	FRAG_alpha_dur_PA_day_weiCat3	minimal	Minimal	0.43 [0.21;0.87]	0.0196493396510169	0.0182560883704467	Inverse	11	31894	95689	57	FALSE	sex + race + tdi + smoking + alcohol + all_cancer_fh + season
Soft tissue cancer	SoftTissue	Physical Activity	Mean Activity Fragment Duration During Waking Time	FRAG_mean_dur_PA_day	Tertile	T2	FRAG_mean_dur_PA_dayCat2	minimal	Minimal	2.64 [1.17;5.98]	0.0199641399169414	0.00252113844075206	Positive	21	31900	95693	57	FALSE	sex + race + tdi + smoking + alcohol + all_cancer_fh + season
Soft tissue cancer	SoftTissue	Physical Activity	Acceleration in 10-20 Min Inactivity Bouts (Weighted)	ACC_day_IN_bts_10_20_mg_wei	Tertile	T3	ACC_day_IN_bts_10_20_mg_weiCat3	minimal	Minimal	0.44 [0.22;0.90]	0.0253437224578908	0.0273163847824145	Inverse	11	31897	95687	57	FALSE	sex + race + tdi + smoking + alcohol + all_cancer_fh + season
Soft tissue cancer	SoftTissue	Physical Activity	Transition Probability Physical Activity to Inactivity During Waking Time (Weighted)	FRAG_TP_PA2IN_day_wei	Tertile	T3	FRAG_TP_PA2IN_day_weiCat3	minimal	Minimal	0.45 [0.22;0.92]	0.0284911366867073	0.029270438589344	Inverse	11	31893	95694	57	FALSE	sex + race + tdi + smoking + alcohol + all_cancer_fh + season
Soft tissue cancer	SoftTissue	Physical Activity	Acceleration in 5-10 Min LIPA Bouts (Weighted)	ACC_day_LIG_bts_5_10_mg_wei	Tertile	T3	ACC_day_LIG_bts_5_10_mg_weiCat3	minimal	Minimal	2.03 [1.07;3.85]	0.0300853902398443	0.026128322792624	Positive	27	31902	95689	57	FALSE	sex + race + tdi + smoking + alcohol + all_cancer_fh + season
Soft tissue cancer	SoftTissue	Physical Activity	Power-Law Alpha of Activity Fragment Durations During Waking Time (Plain)	FRAG_alpha_dur_PA_day_pla	Tertile	T3	FRAG_alpha_dur_PA_day_plaCat3	minimal	Minimal	0.47 [0.23;0.93]	0.031271735591749	0.0282804360969243	Inverse	12	31894	95689	57	FALSE	sex + race + tdi + smoking + alcohol + all_cancer_fh + season
Soft tissue cancer	SoftTissue	Physical Activity	Standard Deviation of Physical Activity Fragment Durations During Waking Time (Plain)	FRAG_SD_dur_PA_day_pla	Tertile	T2	FRAG_SD_dur_PA_day_plaCat2	minimal	Minimal	2.11 [1.06;4.22]	0.0342313981487356	0.273302650721721	Positive	25	31895	95689	57	FALSE	sex + race + tdi + smoking + alcohol + all_cancer_fh + season
Soft tissue cancer	SoftTissue	Physical Activity	Duration in 60-90 Min Inactivity Bouts (Plain)	dur_day_IN_bts_60_90_min_pla	Tertile	T2	dur_day_IN_bts_60_90_min_plaCat2	minimal	Minimal	2.03 [1.05;3.93]	0.0348915687394353	0.860180957268837	Positive	28	31894	95694	57	FALSE	sex + race + tdi + smoking + alcohol + all_cancer_fh + season
Soft tissue cancer	SoftTissue	Physical Activity	Acceleration in 10-20 Min Inactivity Bouts (Plain)	ACC_day_IN_bts_10_20_mg_pla	Tertile	T3	ACC_day_IN_bts_10_20_mg_plaCat3	minimal	Minimal	0.46 [0.22;0.97]	0.0414554693917235	0.0576737137391313	Inverse	10	31897	95687	57	FALSE	sex + race + tdi + smoking + alcohol + all_cancer_fh + season
Soft tissue cancer	SoftTissue	Physical Activity	x0.5 of Activity Fragment Durations During Waking Time	FRAG_x0.5_dur_PA_day	Tertile	T3	FRAG_x0.5_dur_PA_dayCat3	minimal	Minimal	2.06 [1.02;4.14]	0.0437828913902745	0.0431522280572773	Positive	26	31900	95691	57	FALSE	sex + race + tdi + smoking + alcohol + all_cancer_fh + season
Soft tissue cancer	SoftTissue	Physical Activity	Power-Law Alpha of Activity Fragment Durations During Waking Time	FRAG_alpha_dur_PA_day	Tertile	T3	FRAG_alpha_dur_PA_dayCat3	minimal	Minimal	0.49 [0.24;0.98]	0.0438094327529944	0.042139496428729	Inverse	12	31892	95691	57	FALSE	sex + race + tdi + smoking + alcohol + all_cancer_fh + season
Soft tissue cancer	SoftTissue	Circadian Rhythm	Relative Amplitude	RA	Tertile	T2	RACat2	minimal	Minimal	1.93 [0.98;3.81]	0.0581263151338676	0.0975036814974239	Positive	24	31899	95694	57	FALSE	sex + race + tdi + smoking + alcohol + all_cancer_fh + season
Soft tissue cancer	SoftTissue	Sleep	Sleep Efficiency After Onset (Plain)	sleep_efficiency_after_onset_pla	Tertile	T2	sleep_efficiency_after_onset_plaCat2	minimal	Minimal	1.88 [0.98;3.61]	0.0582779205743459	0.447375234312093	Positive	26	31903	95694	57	FALSE	sex + race + tdi + smoking + alcohol + all_cancer_fh + season
Soft tissue cancer	SoftTissue	Physical Activity	Number of Inactivity-to-MVPA Transitions During Waking Time (Weighted)	FRAG_Nfrag_IN2MVPA_day_wei	Tertile	T2	FRAG_Nfrag_IN2MVPA_day_weiCat2	minimal	Minimal	0.53 [0.27;1.03]	0.0607025157138669	0.475765261434985	Inverse	13	31903	95694	57	FALSE	sex + race + tdi + smoking + alcohol + all_cancer_fh + season
Soft tissue cancer	SoftTissue	Physical Activity	Acceleration in 20-30 Min Inactivity Bouts (Weighted)	ACC_day_IN_bts_20_30_mg_wei	Tertile	T2	ACC_day_IN_bts_20_30_mg_weiCat2	minimal	Minimal	0.52 [0.26;1.03]	0.0610503726703945	0.772650877749794	Inverse	12	31888	95668	57	FALSE	sex + race + tdi + smoking + alcohol + all_cancer_fh + season
Soft tissue cancer	SoftTissue	Physical Activity	Duration in 90-Min Inactivity Bouts (Plain)	dur_day_IN_bts_90_min_pla	Tertile	T2	dur_day_IN_bts_90_min_plaCat2	minimal	Minimal	0.53 [0.28;1.03]	0.0622752742156328	0.277672600809505	Inverse	14	31896	95694	57	FALSE	sex + race + tdi + smoking + alcohol + all_cancer_fh + season
Soft tissue cancer	SoftTissue	Physical Activity	Duration in 10-Min MVPA Bouts (Plain)	dur_day_MVPA_bts_10_min_pla	Tertile	T2	dur_day_MVPA_bts_10_min_plaCat2	minimal	Minimal	1.83 [0.96;3.47]	0.0648133031139441	0.864010941599887	Positive	26	31897	95694	57	FALSE	sex + race + tdi + smoking + alcohol + all_cancer_fh + season
Soft tissue cancer	SoftTissue	Physical Activity	W0.5 of Activity Fragment Durations During Waking Time (Plain)	FRAG_W0.5_dur_PA_day_pla	Tertile	T2	FRAG_W0.5_dur_PA_day_plaCat2	minimal	Minimal	1.93 [0.96;3.90]	0.0659382578442015	0.103466290945496	Positive	23	31899	95689	57	FALSE	sex + race + tdi + smoking + alcohol + all_cancer_fh + season
Soft tissue cancer	SoftTissue	Physical Activity	Standard Deviation of Physical Activity Fragment Durations During Waking Time (Weighted)	FRAG_SD_dur_PA_day_wei	Tertile	T3	FRAG_SD_dur_PA_day_weiCat3	minimal	Minimal	1.92 [0.95;3.88]	0.0692587180797835	0.0980558164315504	Positive	23	31897	95689	57	FALSE	sex + race + tdi + smoking + alcohol + all_cancer_fh + season
Soft tissue cancer	SoftTissue	Physical Activity	Total LIPA Acceleration (Weighted)	ACC_day_total_LIG_mg_wei	Tertile	T3	ACC_day_total_LIG_mg_weiCat3	minimal	Minimal	1.77 [0.95;3.27]	0.0708445134660851	0.0630314645890449	Positive	27	31902	95694	57	FALSE	sex + race + tdi + smoking + alcohol + all_cancer_fh + season
Soft tissue cancer	SoftTissue	Physical Activity	Duration in 10-Min MVPA Bouts (Weighted)	dur_day_MVPA_bts_10_min_wei	Tertile	T2	dur_day_MVPA_bts_10_min_weiCat2	minimal	Minimal	1.76 [0.92;3.36]	0.0850955659824377	0.70604270778731	Positive	25	31896	95694	57	FALSE	sex + race + tdi + smoking + alcohol + all_cancer_fh + season
Soft tissue cancer	SoftTissue	Physical Activity	Duration in 90-Min Inactivity Bouts (Weighted)	dur_day_IN_bts_90_min_wei	Tertile	T2	dur_day_IN_bts_90_min_weiCat2	minimal	Minimal	0.56 [0.29;1.08]	0.0852508687244052	0.447793496759087	Inverse	14	31899	95694	57	FALSE	sex + race + tdi + smoking + alcohol + all_cancer_fh + season
Soft tissue cancer	SoftTissue	Physical Activity	Standard Deviation of Physical Activity Fragment Durations During Waking Time (Weighted)	FRAG_SD_dur_PA_day_wei	Tertile	T2	FRAG_SD_dur_PA_day_weiCat2	minimal	Minimal	1.86 [0.92;3.77]	0.0859919091380508	0.0980558164315504	Positive	22	31897	95689	57	FALSE	sex + race + tdi + smoking + alcohol + all_cancer_fh + season
Soft tissue cancer	SoftTissue	Physical Activity	Total Moderate Physical Activity Duration (Plain)	dur_day_total_MOD_min_pla	Tertile	T2	dur_day_total_MOD_min_plaCat2	minimal	Minimal	1.76 [0.92;3.38]	0.0883812029814301	0.394895053001242	Positive	24	31899	95694	57	FALSE	sex + race + tdi + smoking + alcohol + all_cancer_fh + season
Soft tissue cancer	SoftTissue	Physical Activity	Total Moderate Physical Activity Duration (Weighted)	dur_day_total_MOD_min_wei	Tertile	T2	dur_day_total_MOD_min_weiCat2	minimal	Minimal	1.76 [0.92;3.38]	0.0884148757571274	0.397334896600948	Positive	24	31900	95694	57	FALSE	sex + race + tdi + smoking + alcohol + all_cancer_fh + season
Soft tissue cancer	SoftTissue	Physical Activity	Acceleration in 20-30 Min Inactivity Bouts (Plain)	ACC_day_IN_bts_20_30_mg_pla	Tertile	T2	ACC_day_IN_bts_20_30_mg_plaCat2	minimal	Minimal	0.56 [0.29;1.10]	0.0929399517260865	0.649280843759405	Inverse	13	31886	95668	57	FALSE	sex + race + tdi + smoking + alcohol + all_cancer_fh + season
Soft tissue cancer	SoftTissue	Physical Activity	Total LIPA Acceleration (Plain)	ACC_day_total_LIG_mg_pla	Tertile	T3	ACC_day_total_LIG_mg_plaCat3	minimal	Minimal	1.70 [0.91;3.17]	0.0943549414134907	0.0877726338475464	Positive	26	31903	95694	57	FALSE	sex + race + tdi + smoking + alcohol + all_cancer_fh + season
Soft tissue cancer	SoftTissue	Circadian Rhythm	M5 Activity Level	M5VALUE	Tertile	T2	M5VALUECat2	minimal	Minimal	1.75 [0.90;3.42]	0.0999931922083787	0.217323351089952	Positive	23	31903	95694	57	FALSE	sex + race + tdi + smoking + alcohol + all_cancer_fh + season
Soft tissue cancer	SoftTissue	Physical Activity	Acceleration in 1-5 Min LIPA Bouts (Plain)	ACC_day_LIG_bts_1_5_mg_pla	Tertile	T3	ACC_day_LIG_bts_1_5_mg_plaCat3	minimal	Minimal	1.69 [0.90;3.17]	0.100059992679037	0.0990208564725389	Positive	25	31902	95693	57	FALSE	sex + race + tdi + smoking + alcohol + all_cancer_fh + season
Soft tissue cancer	SoftTissue	Physical Activity	W0.5 of Activity Fragment Durations During Waking Time (Plain)	FRAG_W0.5_dur_PA_day_pla	Tertile	T3	FRAG_W0.5_dur_PA_day_plaCat3	minimal	Minimal	1.81 [0.89;3.71]	0.10329844251328	0.103466290945496	Positive	22	31899	95689	57	FALSE	sex + race + tdi + smoking + alcohol + all_cancer_fh + season
Soft tissue cancer	SoftTissue	Physical Activity	Duration in 10-20 Min Inactivity Bouts (Plain)	dur_day_IN_bts_10_20_min_pla	Tertile	T3	dur_day_IN_bts_10_20_min_plaCat3	minimal	Minimal	0.58 [0.30;1.12]	0.105912029987489	0.0890858280388572	Inverse	14	31899	95694	57	FALSE	sex + race + tdi + smoking + alcohol + all_cancer_fh + season
Soft tissue cancer	SoftTissue	Physical Activity	Acceleration in 10-Min LIPA Bouts (Weighted)	ACC_day_LIG_bts_10_mg_wei	Tertile	T3	ACC_day_LIG_bts_10_mg_weiCat3	minimal	Minimal	1.68 [0.89;3.16]	0.108787873544657	0.0993862685007383	Positive	25	31888	95668	57	FALSE	sex + race + tdi + smoking + alcohol + all_cancer_fh + season
Soft tissue cancer	SoftTissue	Physical Activity	Acceleration in 10-Min LIPA Bouts (Plain)	ACC_day_LIG_bts_10_mg_pla	Tertile	T3	ACC_day_LIG_bts_10_mg_plaCat3	minimal	Minimal	1.68 [0.89;3.15]	0.108908065379559	0.0997628570897175	Positive	25	31887	95668	57	FALSE	sex + race + tdi + smoking + alcohol + all_cancer_fh + season
Soft tissue cancer	SoftTissue	Physical Activity	Acceleration in 1-5 Min MVPA Bouts (Weighted)	ACC_day_MVPA_bts_1_5_mg_wei	Tertile	T2	ACC_day_MVPA_bts_1_5_mg_weiCat2	minimal	Minimal	1.72 [0.88;3.39]	0.115051459067466	0.145077028065853	Positive	22	31894	95672	57	FALSE	sex + race + tdi + smoking + alcohol + all_cancer_fh + season
Soft tissue cancer	SoftTissue	Physical Activity	Number of 90-Min Inactivity Bouts (Weighted)	Nbouts_day_IN_bts_90_wei	Tertile	T2	Nbouts_day_IN_bts_90_weiCat2	minimal	Minimal	0.60 [0.31;1.14]	0.119820311389674	0.33352575492822	Inverse	15	31899	95694	57	FALSE	sex + race + tdi + smoking + alcohol + all_cancer_fh + season
Soft tissue cancer	SoftTissue	Physical Activity	Acceleration in 1-5 Min MVPA Bouts (Weighted)	ACC_day_MVPA_bts_1_5_mg_wei	Tertile	T3	ACC_day_MVPA_bts_1_5_mg_weiCat3	minimal	Minimal	1.74 [0.87;3.49]	0.120397229981567	0.145077028065853	Positive	21	31890	95672	57	FALSE	sex + race + tdi + smoking + alcohol + all_cancer_fh + season
Soft tissue cancer	SoftTissue	Physical Activity	Number of Inactivity Fragments During Waking Time	FRAG_Nfrag_IN_day	Tertile	T2	FRAG_Nfrag_IN_dayCat2	minimal	Minimal	1.60 [0.88;2.89]	0.122275535864036	0.45273693549821	Positive	28	31895	95694	57	FALSE	sex + race + tdi + smoking + alcohol + all_cancer_fh + season
Soft tissue cancer	SoftTissue	Physical Activity	Number of Inactivity-to-Activity Transitions During Waking Time	FRAG_Nfrag_IN2PA_day	Tertile	T2	FRAG_Nfrag_IN2PA_dayCat2	minimal	Minimal	1.60 [0.88;2.89]	0.122275535864036	0.45273693549821	Positive	28	31895	95694	57	FALSE	sex + race + tdi + smoking + alcohol + all_cancer_fh + season
Soft tissue cancer	SoftTissue	Physical Activity	Number of Activity Fragments During Waking Time	FRAG_Nfrag_PA_day	Tertile	T2	FRAG_Nfrag_PA_dayCat2	minimal	Minimal	1.60 [0.88;2.89]	0.122550178783779	0.460460477296897	Positive	28	31896	95694	57	FALSE	sex + race + tdi + smoking + alcohol + all_cancer_fh + season
Soft tissue cancer	SoftTissue	Physical Activity	Number of Activity-to-Inactivity Transitions During Waking Time	FRAG_Nfrag_PA2IN_day	Tertile	T2	FRAG_Nfrag_PA2IN_dayCat2	minimal	Minimal	1.60 [0.88;2.89]	0.122550178783779	0.460460477296897	Positive	28	31896	95694	57	FALSE	sex + race + tdi + smoking + alcohol + all_cancer_fh + season
Soft tissue cancer	SoftTissue	Physical Activity	Overall Acceleration	ENMO_fullRecordingMean	Tertile	T2	ENMO_fullRecordingMeanCat2	minimal	Minimal	1.67 [0.87;3.23]	0.123700670083892	0.255688345090912	Positive	23	31895	95694	57	FALSE	sex + race + tdi + smoking + alcohol + all_cancer_fh + season
Soft tissue cancer	SoftTissue	Physical Activity	W0.5 of Activity Fragment Durations During Waking Time (Weighted)	FRAG_W0.5_dur_PA_day_wei	Tertile	T3	FRAG_W0.5_dur_PA_day_weiCat3	minimal	Minimal	1.79 [0.85;3.79]	0.125513040496022	0.125090001351127	Positive	20	31898	95689	57	FALSE	sex + race + tdi + smoking + alcohol + all_cancer_fh + season
Soft tissue cancer	SoftTissue	Circadian Rhythm	Relative Amplitude	RA	Tertile	T3	RACat3	minimal	Minimal	1.75 [0.86;3.56]	0.125781967607713	0.0975036814974239	Positive	20	31901	95694	57	FALSE	sex + race + tdi + smoking + alcohol + all_cancer_fh + season
Soft tissue cancer	SoftTissue	Physical Activity	Number of 60-90 Min Inactivity Bouts (Plain)	Nbouts_day_IN_bts_60_90_pla	Tertile	T2	Nbouts_day_IN_bts_60_90_plaCat2	minimal	Minimal	1.64 [0.87;3.11]	0.125879100776175	0.940367338120623	Positive	26	31897	95694	57	FALSE	sex + race + tdi + smoking + alcohol + all_cancer_fh + season
Soft tissue cancer	SoftTissue	Circadian Rhythm	Interdaily Stability	IS	Tertile	T3	ISCat3	minimal	Minimal	1.65 [0.87;3.16]	0.126482771505191	0.100180115338826	Positive	27	31901	95694	57	FALSE	sex + race + tdi + smoking + alcohol + all_cancer_fh + season
Soft tissue cancer	SoftTissue	Physical Activity	Number of 10-20 Min Inactivity Bouts (Plain)	Nbouts_day_IN_bts_10_20_pla	Tertile	T3	Nbouts_day_IN_bts_10_20_plaCat3	minimal	Minimal	0.59 [0.30;1.16]	0.12728060378619	0.124542656763682	Inverse	13	31899	95694	57	FALSE	sex + race + tdi + smoking + alcohol + all_cancer_fh + season
Soft tissue cancer	SoftTissue	Physical Activity	Transition Probability Physical Inactivity to Activity During Sleep Period	FRAG_TP_IN2PA_spt	Tertile	T2	FRAG_TP_IN2PA_sptCat2	minimal	Minimal	1.67 [0.86;3.23]	0.127757487515184	0.666498238154331	Positive	24	31896	95694	57	FALSE	sex + race + tdi + smoking + alcohol + all_cancer_fh + season
Soft tissue cancer	SoftTissue	Physical Activity	Number of Wake Fragments During Sleep Period	FRAG_Nfrag_wake_spt	Tertile	T3	FRAG_Nfrag_wake_sptCat3	minimal	Minimal	1.70 [0.85;3.38]	0.130807007372448	0.146454220984239	Positive	22	31896	95694	57	FALSE	sex + race + tdi + smoking + alcohol + all_cancer_fh + season
Soft tissue cancer	SoftTissue	Sleep	Number of Sleep Fragments During Sleep Period	FRAG_Nfrag_sleep_spt	Tertile	T3	FRAG_Nfrag_sleep_sptCat3	minimal	Minimal	1.70 [0.85;3.38]	0.130853423276762	0.146519976024646	Positive	22	31896	95694	57	FALSE	sex + race + tdi + smoking + alcohol + all_cancer_fh + season
Soft tissue cancer	SoftTissue	Physical Activity	Duration in 10-20 Min Inactivity Bouts (Plain)	dur_day_IN_bts_10_20_min_pla	Tertile	T2	dur_day_IN_bts_10_20_min_plaCat2	minimal	Minimal	0.62 [0.33;1.16]	0.132424629042566	0.0890858280388572	Inverse	16	31902	95694	57	FALSE	sex + race + tdi + smoking + alcohol + all_cancer_fh + season
Soft tissue cancer	SoftTissue	Sleep	Sleep Period Time Duration	SptDuration_AD_T5A5_mn	Tertile	T2	SptDuration_AD_T5A5_mnCat2	minimal	Minimal	1.66 [0.85;3.24]	0.136004019432379	0.310537273107364	Positive	23	31902	95694	57	FALSE	sex + race + tdi + smoking + alcohol + all_cancer_fh + season
Soft tissue cancer	SoftTissue	Physical Activity	Unbouted Inactivity Acceleration (Plain)	ACC_day_IN_unbt_mg_pla	Tertile	T3	ACC_day_IN_unbt_mg_plaCat3	minimal	Minimal	0.60 [0.30;1.18]	0.136559701242474	0.147452106585561	Inverse	14	31899	95689	57	FALSE	sex + race + tdi + smoking + alcohol + all_cancer_fh + season
Soft tissue cancer	SoftTissue	Physical Activity	Unbouted Inactivity Acceleration (Weighted)	ACC_day_IN_unbt_mg_wei	Tertile	T3	ACC_day_IN_unbt_mg_weiCat3	minimal	Minimal	0.60 [0.30;1.18]	0.137445095536924	0.148686757417717	Inverse	14	31900	95689	57	FALSE	sex + race + tdi + smoking + alcohol + all_cancer_fh + season
Soft tissue cancer	SoftTissue	Physical Activity	Acceleration in 1-5 Min LIPA Bouts (Weighted)	ACC_day_LIG_bts_1_5_mg_wei	Tertile	T3	ACC_day_LIG_bts_1_5_mg_weiCat3	minimal	Minimal	1.60 [0.86;2.96]	0.137504441785708	0.139119929337159	Positive	25	31901	95693	57	FALSE	sex + race + tdi + smoking + alcohol + all_cancer_fh + season
Soft tissue cancer	SoftTissue	Sleep	Number of Sleep Fragments During Sleep Period	FRAG_Nfrag_sleep_spt	Tertile	T2	FRAG_Nfrag_sleep_sptCat2	minimal	Minimal	1.67 [0.84;3.32]	0.140925252224933	0.146519976024646	Positive	22	31904	95694	57	FALSE	sex + race + tdi + smoking + alcohol + all_cancer_fh + season
Soft tissue cancer	SoftTissue	Physical Activity	Number of Wake Fragments During Sleep Period	FRAG_Nfrag_wake_spt	Tertile	T2	FRAG_Nfrag_wake_sptCat2	minimal	Minimal	1.67 [0.84;3.32]	0.141025491758555	0.146454220984239	Positive	22	31904	95694	57	FALSE	sex + race + tdi + smoking + alcohol + all_cancer_fh + season
Soft tissue cancer	SoftTissue	Step Count	Total Steps	mean_total_steps	Tertile	T2	mean_total_stepsCat2	minimal	Minimal	1.63 [0.84;3.13]	0.145724181422914	0.352277139464676	Positive	23	31899	95694	57	FALSE	sex + race + tdi + smoking + alcohol + all_cancer_fh + season
Soft tissue cancer	SoftTissue	Sleep	Transition Probability Wake to Sleep During Sleep Period	FRAG_TP_wake2sleep_spt	Tertile	T2	FRAG_TP_wake2sleep_sptCat2	minimal	Minimal	1.64 [0.84;3.21]	0.149929039769357	0.1841452494092	Positive	22	31900	95694	57	FALSE	sex + race + tdi + smoking + alcohol + all_cancer_fh + season
Soft tissue cancer	SoftTissue	Physical Activity	Total LIPA Duration (Plain)	dur_day_total_LIG_min_pla	Tertile	T3	dur_day_total_LIG_min_plaCat3	minimal	Minimal	1.57 [0.84;2.96]	0.160411641880907	0.131882532155812	Positive	25	31902	95694	57	FALSE	sex + race + tdi + smoking + alcohol + all_cancer_fh + season
Soft tissue cancer	SoftTissue	Physical Activity	Total LIPA Duration (Weighted)	dur_day_total_LIG_min_wei	Tertile	T3	dur_day_total_LIG_min_weiCat3	minimal	Minimal	1.57 [0.84;2.96]	0.161002119636679	0.132386377029812	Positive	25	31900	95694	57	FALSE	sex + race + tdi + smoking + alcohol + all_cancer_fh + season
Soft tissue cancer	SoftTissue	Physical Activity	Number of 90-Min Inactivity Bouts (Plain)	Nbouts_day_IN_bts_90_pla	Tertile	T2	Nbouts_day_IN_bts_90_plaCat2	minimal	Minimal	0.63 [0.33;1.20]	0.161177141248754	0.256398541428176	Inverse	16	31897	95694	57	FALSE	sex + race + tdi + smoking + alcohol + all_cancer_fh + season
Soft tissue cancer	SoftTissue	Physical Activity	Standard Deviation of Physical Activity Fragment Durations During Waking Time (Plain)	FRAG_SD_dur_PA_day_pla	Tertile	T3	FRAG_SD_dur_PA_day_plaCat3	minimal	Minimal	1.67 [0.81;3.44]	0.162927682590914	0.273302650721721	Positive	20	31899	95689	57	FALSE	sex + race + tdi + smoking + alcohol + all_cancer_fh + season
Soft tissue cancer	SoftTissue	Circadian Rhythm	L10 Start Time	L10TIME_num	Tertile	T3	L10TIME_numCat3	minimal	Minimal	1.62 [0.82;3.23]	0.165810815045611	0.179612088211505	Positive	22	31901	95694	57	FALSE	sex + race + tdi + smoking + alcohol + all_cancer_fh + season
Soft tissue cancer	SoftTissue	Sleep	Transition Probability Wake to Sleep During Sleep Period	FRAG_TP_wake2sleep_spt	Tertile	T3	FRAG_TP_wake2sleep_sptCat3	minimal	Minimal	1.62 [0.82;3.21]	0.16688080254994	0.1841452494092	Positive	21	31897	95694	57	FALSE	sex + race + tdi + smoking + alcohol + all_cancer_fh + season
Soft tissue cancer	SoftTissue	Physical Activity	Total Moderate Physical Activity Acceleration (Plain)	ACC_day_total_MOD_mg_pla	Tertile	T2	ACC_day_total_MOD_mg_plaCat2	minimal	Minimal	1.55 [0.83;2.90]	0.167645833838306	0.906873317809632	Positive	25	31898	95681	57	FALSE	sex + race + tdi + smoking + alcohol + all_cancer_fh + season
Soft tissue cancer	SoftTissue	Sleep	WASO (Wake After Sleep Onset)	WASO_AD_T5A5_mn	Tertile	T2	WASO_AD_T5A5_mnCat2	minimal	Minimal	1.55 [0.83;2.91]	0.168646571162159	0.829498864158784	Positive	25	31905	95694	57	FALSE	sex + race + tdi + smoking + alcohol + all_cancer_fh + season
Soft tissue cancer	SoftTissue	Circadian Rhythm	M5 Activity Level	M5VALUE	Tertile	T3	M5VALUECat3	minimal	Minimal	1.63 [0.81;3.26]	0.170314098570048	0.217323351089952	Positive	20	31896	95694	57	FALSE	sex + race + tdi + smoking + alcohol + all_cancer_fh + season
Soft tissue cancer	SoftTissue	Physical Activity	Number of 60-90 Min Inactivity Bouts (Weighted)	Nbouts_day_IN_bts_60_90_wei	Tertile	T2	Nbouts_day_IN_bts_60_90_weiCat2	minimal	Minimal	1.54 [0.82;2.88]	0.175204615183744	0.668781473272474	Positive	26	31895	95694	57	FALSE	sex + race + tdi + smoking + alcohol + all_cancer_fh + season
Soft tissue cancer	SoftTissue	Light	Night Light	night_light	Tertile	T3	night_lightCat3	minimal	Minimal	1.57 [0.82;3.01]	0.17659837029837	0.17400528001092	Positive	24	31647	94925	57	FALSE	sex + race + tdi + smoking + alcohol + all_cancer_fh + season
Soft tissue cancer	SoftTissue	Circadian Rhythm	M10 Activity Level	M10VALUE	Tertile	T2	M10VALUECat2	minimal	Minimal	1.57 [0.81;3.04]	0.180702141766583	0.24941190319558	Positive	22	31898	95694	57	FALSE	sex + race + tdi + smoking + alcohol + all_cancer_fh + season
Soft tissue cancer	SoftTissue	Physical Activity	Gini Index of Activity Fragment Durations During Waking Time (Plain)	FRAG_Gini_dur_PA_day_pla	Tertile	T2	FRAG_Gini_dur_PA_day_plaCat2	minimal	Minimal	1.54 [0.82;2.91]	0.183659123435102	0.755869119615063	Positive	24	31898	95689	57	FALSE	sex + race + tdi + smoking + alcohol + all_cancer_fh + season
Soft tissue cancer	SoftTissue	Physical Activity	Number of 20-30 Min Inactivity Bouts (Weighted)	Nbouts_day_IN_bts_20_30_wei	Tertile	T2	Nbouts_day_IN_bts_20_30_weiCat2	minimal	Minimal	1.53 [0.81;2.89]	0.184922079435289	0.763910961833175	Positive	24	31899	95694	57	FALSE	sex + race + tdi + smoking + alcohol + all_cancer_fh + season
Soft tissue cancer	SoftTissue	Circadian Rhythm	Extended Cosinor Beta	cosinorExt_beta	Tertile	T2	cosinorExt_betaCat2	minimal	Minimal	0.64 [0.33;1.25]	0.188863638241527	0.803273471777439	Inverse	14	31903	95694	57	FALSE	sex + race + tdi + smoking + alcohol + all_cancer_fh + season
Soft tissue cancer	SoftTissue	Physical Activity	W0.5 of Inactivity Fragment Durations During Waking Time (Plain)	FRAG_W0.5_dur_IN_day_pla	Tertile	T3	FRAG_W0.5_dur_IN_day_plaCat3	minimal	Minimal	0.64 [0.33;1.25]	0.188926787939466	0.192056745676107	Inverse	16	31888	95689	57	FALSE	sex + race + tdi + smoking + alcohol + all_cancer_fh + season
Soft tissue cancer	SoftTissue	Physical Activity	Number of 10-Min MVPA Bouts (Weighted)	Nbouts_day_MVPA_bts_10_wei	Tertile	T2	Nbouts_day_MVPA_bts_10_weiCat2	minimal	Minimal	1.55 [0.80;3.00]	0.192941882769036	0.294180383142319	Positive	22	31900	95694	57	FALSE	sex + race + tdi + smoking + alcohol + all_cancer_fh + season
Soft tissue cancer	SoftTissue	Physical Activity	Number of 10-Min MVPA Bouts (Plain)	Nbouts_day_MVPA_bts_10_pla	Tertile	T2	Nbouts_day_MVPA_bts_10_plaCat2	minimal	Minimal	1.55 [0.80;3.00]	0.193017859640681	0.299920175696784	Positive	22	31901	95694	57	FALSE	sex + race + tdi + smoking + alcohol + all_cancer_fh + season
Soft tissue cancer	SoftTissue	Physical Activity	Total Vigorous Physical Activity Acceleration (Weighted)	ACC_day_total_VIG_mg_wei	Tertile	T2	ACC_day_total_VIG_mg_weiCat2	minimal	Minimal	1.61 [0.78;3.34]	0.195762651528083	0.891271999854809	Positive	19	23046	69150	44	FALSE	sex + race + tdi + smoking + alcohol + all_cancer_fh + season
Soft tissue cancer	SoftTissue	Physical Activity	Total Vigorous Physical Activity Acceleration (Plain)	ACC_day_total_VIG_mg_pla	Tertile	T2	ACC_day_total_VIG_mg_plaCat2	minimal	Minimal	1.61 [0.78;3.33]	0.196144848756799	0.889803930781402	Positive	19	23044	69150	44	FALSE	sex + race + tdi + smoking + alcohol + all_cancer_fh + season
Soft tissue cancer	SoftTissue	Physical Activity	Duration in 10-Min LIPA Bouts (Plain)	dur_day_LIG_bts_10_min_pla	Tertile	T2	dur_day_LIG_bts_10_min_plaCat2	minimal	Minimal	0.62 [0.30;1.28]	0.196258177617339	0.229326766234142	Inverse	12	31898	95694	57	FALSE	sex + race + tdi + smoking + alcohol + all_cancer_fh + season
Soft tissue cancer	SoftTissue	Physical Activity	Duration in 10-Min LIPA Bouts (Weighted)	dur_day_LIG_bts_10_min_wei	Tertile	T2	dur_day_LIG_bts_10_min_weiCat2	minimal	Minimal	0.62 [0.30;1.28]	0.197354370134617	0.228106234742039	Inverse	12	31897	95694	57	FALSE	sex + race + tdi + smoking + alcohol + all_cancer_fh + season
Soft tissue cancer	SoftTissue	Circadian Rhythm	M5 Start Time	M5TIME_num	Tertile	T3	M5TIME_numCat3	minimal	Minimal	1.55 [0.79;3.02]	0.20070894533056	0.200460408754665	Positive	21	31894	95694	57	FALSE	sex + race + tdi + smoking + alcohol + all_cancer_fh + season
Soft tissue cancer	SoftTissue	Circadian Rhythm	L5 Start Time	L5TIME_num	Tertile	T2	L5TIME_numCat2	minimal	Minimal	1.51 [0.80;2.85]	0.20206267485625	0.839976819642467	Positive	25	31897	95694	57	FALSE	sex + race + tdi + smoking + alcohol + all_cancer_fh + season
Soft tissue cancer	SoftTissue	Physical Activity	Gini Index of Activity Fragment Durations During Waking Time	FRAG_Gini_dur_PA_day	Tertile	T3	FRAG_Gini_dur_PA_dayCat3	minimal	Minimal	1.52 [0.80;2.89]	0.204977227591027	0.19920653727801	Positive	23	31894	95691	57	FALSE	sex + race + tdi + smoking + alcohol + all_cancer_fh + season
Soft tissue cancer	SoftTissue	Physical Activity	Duration in 5-10 Min MVPA Bouts (Weighted)	dur_day_MVPA_bts_5_10_min_wei	Tertile	T2	dur_day_MVPA_bts_5_10_min_weiCat2	minimal	Minimal	0.64 [0.32;1.28]	0.205849350261196	0.509429074602373	Inverse	13	31902	95694	57	FALSE	sex + race + tdi + smoking + alcohol + all_cancer_fh + season
Soft tissue cancer	SoftTissue	Physical Activity	Total Vigorous Physical Activity Duration (Plain)	dur_day_total_VIG_min_pla	Tertile	T3	dur_day_total_VIG_min_plaCat3	minimal	Minimal	1.53 [0.79;2.96]	0.206909677887684	0.183851233518977	Positive	22	31895	95694	57	FALSE	sex + race + tdi + smoking + alcohol + all_cancer_fh + season
Soft tissue cancer	SoftTissue	Physical Activity	Gini Index of Inactivity Fragment Durations During Waking Time (Weighted)	FRAG_Gini_dur_IN_day_wei	Tertile	T2	FRAG_Gini_dur_IN_day_weiCat2	minimal	Minimal	1.48 [0.80;2.73]	0.210042100399343	0.451362221906551	Positive	26	31896	95689	57	FALSE	sex + race + tdi + smoking + alcohol + all_cancer_fh + season
Soft tissue cancer	SoftTissue	Physical Activity	Number of Inactivity-to-LIPA Transitions During Waking Time	FRAG_Nfrag_IN2LIPA_day	Tertile	T2	FRAG_Nfrag_IN2LIPA_dayCat2	minimal	Minimal	1.46 [0.80;2.67]	0.215446357623659	0.575252995461695	Positive	26	31899	95694	57	FALSE	sex + race + tdi + smoking + alcohol + all_cancer_fh + season
Soft tissue cancer	SoftTissue	Physical Activity	Duration in 90-Min Inactivity Bouts (Plain)	dur_day_IN_bts_90_min_pla	Tertile	T3	dur_day_IN_bts_90_min_plaCat3	minimal	Minimal	0.68 [0.37;1.26]	0.216520496835853	0.277672600809505	Inverse	19	31894	95694	57	FALSE	sex + race + tdi + smoking + alcohol + all_cancer_fh + season
Soft tissue cancer	SoftTissue	Physical Activity	Number of 90-Min Inactivity Bouts (Plain)	Nbouts_day_IN_bts_90_pla	Tertile	T3	Nbouts_day_IN_bts_90_plaCat3	minimal	Minimal	0.67 [0.36;1.26]	0.217382138447415	0.256398541428176	Inverse	18	31893	95694	57	FALSE	sex + race + tdi + smoking + alcohol + all_cancer_fh + season
Soft tissue cancer	SoftTissue	Circadian Rhythm	M10 Activity Level	M10VALUE	Tertile	T3	M10VALUECat3	minimal	Minimal	1.54 [0.78;3.04]	0.217510860608084	0.24941190319558	Positive	20	31903	95694	57	FALSE	sex + race + tdi + smoking + alcohol + all_cancer_fh + season
Soft tissue cancer	SoftTissue	Physical Activity	Overall Acceleration	ENMO_fullRecordingMean	Tertile	T3	ENMO_fullRecordingMeanCat3	minimal	Minimal	1.54 [0.77;3.09]	0.221684300263358	0.255688345090912	Positive	19	31903	95694	57	FALSE	sex + race + tdi + smoking + alcohol + all_cancer_fh + season
Soft tissue cancer	SoftTissue	Circadian Rhythm	L5 Activity Level	L5VALUE	Tertile	T2	L5VALUECat2	minimal	Minimal	1.48 [0.79;2.80]	0.223001890073394	0.901243312004543	Positive	24	31899	95694	57	FALSE	sex + race + tdi + smoking + alcohol + all_cancer_fh + season
Soft tissue cancer	SoftTissue	Circadian Rhythm	L10 Activity Level	L10VALUE	Tertile	T3	L10VALUECat3	minimal	Minimal	0.66 [0.34;1.29]	0.22798952136144	0.226821650817719	Inverse	14	31901	95694	57	FALSE	sex + race + tdi + smoking + alcohol + all_cancer_fh + season
Soft tissue cancer	SoftTissue	Physical Activity	Acceleration in 1-5 Min MVPA Bouts (Plain)	ACC_day_MVPA_bts_1_5_mg_pla	Tertile	T3	ACC_day_MVPA_bts_1_5_mg_plaCat3	minimal	Minimal	1.51 [0.77;2.96]	0.228195340924398	0.240245713848584	Positive	21	31889	95672	57	FALSE	sex + race + tdi + smoking + alcohol + all_cancer_fh + season
Soft tissue cancer	SoftTissue	Physical Activity	Power-Law Alpha of Activity Fragment Durations During Waking Time (Plain)	FRAG_alpha_dur_PA_day_pla	Tertile	T2	FRAG_alpha_dur_PA_day_plaCat2	minimal	Minimal	0.69 [0.38;1.26]	0.228724784120363	0.0282804360969243	Inverse	18	31895	95689	57	FALSE	sex + race + tdi + smoking + alcohol + all_cancer_fh + season
Soft tissue cancer	SoftTissue	Physical Activity	x0.5 of Activity Fragment Durations During Waking Time	FRAG_x0.5_dur_PA_day	Tertile	T2	FRAG_x0.5_dur_PA_dayCat2	minimal	Minimal	1.56 [0.75;3.23]	0.230703125772796	0.0431522280572773	Positive	19	31898	95691	57	FALSE	sex + race + tdi + smoking + alcohol + all_cancer_fh + season
Soft tissue cancer	SoftTissue	Physical Activity	Mean LIPA Fragment Duration During Waking Time (Weighted)	FRAG_mean_dur_LIPA_day_wei	Tertile	T3	FRAG_mean_dur_LIPA_day_weiCat3	minimal	Minimal	1.51 [0.77;2.97]	0.231588442859933	0.17592396196751	Positive	26	31897	95693	57	FALSE	sex + race + tdi + smoking + alcohol + all_cancer_fh + season
Soft tissue cancer	SoftTissue	Circadian Rhythm	Activity Balance Index	ABI	Tertile	T3	ABICat3	minimal	Minimal	1.46 [0.78;2.72]	0.234407393507148	0.232101421374736	Positive	26	31900	95694	57	FALSE	sex + race + tdi + smoking + alcohol + all_cancer_fh + season
Soft tissue cancer	SoftTissue	Physical Activity	Gini Index of Activity Fragment Durations During Waking Time (Weighted)	FRAG_Gini_dur_PA_day_wei	Tertile	T2	FRAG_Gini_dur_PA_day_weiCat2	minimal	Minimal	1.48 [0.78;2.80]	0.234523987850396	0.639962927417272	Positive	23	31898	95689	57	FALSE	sex + race + tdi + smoking + alcohol + all_cancer_fh + season
Soft tissue cancer	SoftTissue	Circadian Rhythm	Cosinor Amplitude	cosinor_amp	Tertile	T2	cosinor_ampCat2	minimal	Minimal	1.50 [0.77;2.90]	0.234904780814097	0.338899508483345	Positive	22	31900	95694	57	FALSE	sex + race + tdi + smoking + alcohol + all_cancer_fh + season
Soft tissue cancer	SoftTissue	Circadian Rhythm	L10 Start Time	L10TIME_num	Tertile	T2	L10TIME_numCat2	minimal	Minimal	1.51 [0.77;2.98]	0.234935410186755	0.179612088211505	Positive	21	31899	95694	57	FALSE	sex + race + tdi + smoking + alcohol + all_cancer_fh + season
Soft tissue cancer	SoftTissue	Physical Activity	Total Inactivity Duration (Weighted)	dur_day_total_IN_min_wei	Tertile	T3	dur_day_total_IN_min_weiCat3	minimal	Minimal	0.64 [0.31;1.33]	0.235712343332916	0.258970555203242	Inverse	13	31890	95694	57	FALSE	sex + race + tdi + smoking + alcohol + all_cancer_fh + season
Soft tissue cancer	SoftTissue	Physical Activity	Number of 10-Min MVPA Bouts (Plain)	Nbouts_day_MVPA_bts_10_pla	Tertile	T3	Nbouts_day_MVPA_bts_10_plaCat3	minimal	Minimal	1.51 [0.76;2.98]	0.237926182782592	0.299920175696784	Positive	20	31903	95694	57	FALSE	sex + race + tdi + smoking + alcohol + all_cancer_fh + season
Soft tissue cancer	SoftTissue	Physical Activity	Number of 10-Min MVPA Bouts (Weighted)	Nbouts_day_MVPA_bts_10_wei	Tertile	T3	Nbouts_day_MVPA_bts_10_weiCat3	minimal	Minimal	1.50 [0.76;2.97]	0.241056851132152	0.294180383142319	Positive	20	31902	95694	57	FALSE	sex + race + tdi + smoking + alcohol + all_cancer_fh + season
Soft tissue cancer	SoftTissue	Circadian Rhythm	Extended Cosinor Alpha	cosinorExt_alpha	Tertile	T3	cosinorExt_alphaCat3	minimal	Minimal	1.49 [0.76;2.91]	0.244665130470874	0.254634762907875	Positive	24	31896	95694	57	FALSE	sex + race + tdi + smoking + alcohol + all_cancer_fh + season
Soft tissue cancer	SoftTissue	Light	Evening Light	evening_light	Tertile	T2	evening_lightCat2	minimal	Minimal	1.49 [0.76;2.92]	0.24528044581287	0.541208878725547	Positive	22	31641	94925	57	FALSE	sex + race + tdi + smoking + alcohol + all_cancer_fh + season
Soft tissue cancer	SoftTissue	Sleep	Sleep Duration Within Sleep Period Time	SleepDurationInSpt_AD_T5A5_mn	Tertile	T2	SleepDurationInSpt_AD_T5A5_mnCat2	minimal	Minimal	1.46 [0.77;2.78]	0.24556917249487	0.697444107387967	Positive	23	31904	95694	57	FALSE	sex + race + tdi + smoking + alcohol + all_cancer_fh + season
Soft tissue cancer	SoftTissue	Physical Activity	x0.5 of Inactivity Fragment Durations During Waking Time (Weighted)	FRAG_x0.5_dur_IN_day_wei	Tertile	T2	FRAG_x0.5_dur_IN_day_weiCat2	minimal	Minimal	0.67 [0.34;1.32]	0.250898085834851	0.99209263671264	Inverse	15	31900	95689	57	FALSE	sex + race + tdi + smoking + alcohol + all_cancer_fh + season
Soft tissue cancer	SoftTissue	Physical Activity	Total Inactivity Acceleration (Weighted)	ACC_day_total_IN_mg_wei	Tertile	T2	ACC_day_total_IN_mg_weiCat2	minimal	Minimal	1.43 [0.77;2.65]	0.251126565393758	0.96799699414419	Positive	24	31901	95694	57	FALSE	sex + race + tdi + smoking + alcohol + all_cancer_fh + season
Soft tissue cancer	SoftTissue	Physical Activity	Number of 10-Min LIPA Bouts (Plain)	Nbouts_day_LIG_bts_10_pla	Tertile	T2	Nbouts_day_LIG_bts_10_plaCat2	minimal	Minimal	0.67 [0.33;1.37]	0.272383469296254	0.308988286347499	Inverse	13	31900	95694	57	FALSE	sex + race + tdi + smoking + alcohol + all_cancer_fh + season
Soft tissue cancer	SoftTissue	Physical Activity	Number of Inactivity-to-MVPA Transitions During Waking Time (Plain)	FRAG_Nfrag_IN2MVPA_day_pla	Tertile	T2	FRAG_Nfrag_IN2MVPA_day_plaCat2	minimal	Minimal	0.70 [0.37;1.33]	0.274945495300761	0.544567890538252	Inverse	16	31903	95694	57	FALSE	sex + race + tdi + smoking + alcohol + all_cancer_fh + season
Soft tissue cancer	SoftTissue	Physical Activity	Number of 10-Min LIPA Bouts (Weighted)	Nbouts_day_LIG_bts_10_wei	Tertile	T3	Nbouts_day_LIG_bts_10_weiCat3	minimal	Minimal	1.41 [0.76;2.64]	0.275920508974578	0.185383079852445	Positive	26	31901	95694	57	FALSE	sex + race + tdi + smoking + alcohol + all_cancer_fh + season
Soft tissue cancer	SoftTissue	Physical Activity	Total Vigorous Physical Activity Duration (Weighted)	dur_day_total_VIG_min_wei	Tertile	T3	dur_day_total_VIG_min_weiCat3	minimal	Minimal	1.45 [0.74;2.82]	0.27643440670244	0.292503284066843	Positive	21	31895	95694	57	FALSE	sex + race + tdi + smoking + alcohol + all_cancer_fh + season
Soft tissue cancer	SoftTissue	Physical Activity	Number of MVPA Fragments During Waking Time	FRAG_Nfrag_MVPA_day	Tertile	T2	FRAG_Nfrag_MVPA_dayCat2	minimal	Minimal	1.42 [0.75;2.70]	0.279516577786736	0.453025928188539	Positive	22	31900	95694	57	FALSE	sex + race + tdi + smoking + alcohol + all_cancer_fh + season
Soft tissue cancer	SoftTissue	Circadian Rhythm	Cosinor R-Squared	cosinor_R2	Tertile	T2	cosinor_R2Cat2	minimal	Minimal	0.68 [0.33;1.38]	0.280973745090588	0.368384737234548	Inverse	13	31901	95694	57	FALSE	sex + race + tdi + smoking + alcohol + all_cancer_fh + season
Soft tissue cancer	SoftTissue	Physical Activity	Total Moderate Physical Activity Acceleration (Weighted)	ACC_day_total_MOD_mg_wei	Tertile	T2	ACC_day_total_MOD_mg_weiCat2	minimal	Minimal	1.40 [0.75;2.61]	0.284210793546706	0.7829041617665	Positive	24	31900	95681	57	FALSE	sex + race + tdi + smoking + alcohol + all_cancer_fh + season
Soft tissue cancer	SoftTissue	Physical Activity	Number of 90-Min Inactivity Bouts (Weighted)	Nbouts_day_IN_bts_90_wei	Tertile	T3	Nbouts_day_IN_bts_90_weiCat3	minimal	Minimal	0.71 [0.38;1.33]	0.286879760521295	0.33352575492822	Inverse	19	31891	95694	57	FALSE	sex + race + tdi + smoking + alcohol + all_cancer_fh + season
Soft tissue cancer	SoftTissue	Physical Activity	Mean LIPA Fragment Duration During Waking Time (Plain)	FRAG_mean_dur_LIPA_day_pla	Tertile	T3	FRAG_mean_dur_LIPA_day_plaCat3	minimal	Minimal	1.44 [0.73;2.85]	0.28934658366749	0.24443907265681	Positive	25	31893	95693	57	FALSE	sex + race + tdi + smoking + alcohol + all_cancer_fh + season
Soft tissue cancer	SoftTissue	Physical Activity	Number of 30-60 Min Inactivity Bouts (Weighted)	Nbouts_day_IN_bts_30_60_wei	Tertile	T2	Nbouts_day_IN_bts_30_60_weiCat2	minimal	Minimal	1.43 [0.74;2.75]	0.289743196220236	0.45719155404393	Positive	22	31901	95694	57	FALSE	sex + race + tdi + smoking + alcohol + all_cancer_fh + season
Soft tissue cancer	SoftTissue	Physical Activity	Number of Inactivity-to-LIPA Transitions During Waking Time (Plain)	FRAG_Nfrag_IN2LIPA_day_pla	Tertile	T2	FRAG_Nfrag_IN2LIPA_day_plaCat2	minimal	Minimal	1.37 [0.76;2.50]	0.297903084914969	0.545349419334658	Positive	25	31902	95694	57	FALSE	sex + race + tdi + smoking + alcohol + all_cancer_fh + season
Soft tissue cancer	SoftTissue	Physical Activity	Power-Law Alpha of Activity Fragment Durations During Waking Time (Weighted)	FRAG_alpha_dur_PA_day_wei	Tertile	T2	FRAG_alpha_dur_PA_day_weiCat2	minimal	Minimal	0.73 [0.40;1.32]	0.297950848420635	0.0182560883704467	Inverse	19	31896	95689	57	FALSE	sex + race + tdi + smoking + alcohol + all_cancer_fh + season
Soft tissue cancer	SoftTissue	Sleep	Sleep Period Time Duration	SptDuration_AD_T5A5_mn	Tertile	T3	SptDuration_AD_T5A5_mnCat3	minimal	Minimal	1.43 [0.72;2.85]	0.304018840416467	0.310537273107364	Positive	20	31898	95694	57	FALSE	sex + race + tdi + smoking + alcohol + all_cancer_fh + season
Soft tissue cancer	SoftTissue	Physical Activity	Number of 5-10 Min MVPA Bouts (Plain)	Nbouts_day_MVPA_bts_5_10_pla	Tertile	T3	Nbouts_day_MVPA_bts_5_10_plaCat3	minimal	Minimal	1.40 [0.73;2.68]	0.305845119527066	0.295247930037494	Positive	21	31905	95694	57	FALSE	sex + race + tdi + smoking + alcohol + all_cancer_fh + season
Soft tissue cancer	SoftTissue	Physical Activity	Gini Index of Inactivity Fragment Durations During Waking Time	FRAG_Gini_dur_IN_day	Tertile	T3	FRAG_Gini_dur_IN_dayCat3	minimal	Minimal	0.71 [0.37;1.37]	0.307678403305879	0.311031533910139	Inverse	16	31899	95691	57	FALSE	sex + race + tdi + smoking + alcohol + all_cancer_fh + season
Soft tissue cancer	SoftTissue	Physical Activity	Duration in 30-60 Min Inactivity Bouts (Plain)	dur_day_IN_bts_30_60_min_pla	Tertile	T2	dur_day_IN_bts_30_60_min_plaCat2	minimal	Minimal	1.39 [0.74;2.64]	0.307811935279741	0.825818158214061	Positive	23	31903	95694	57	FALSE	sex + race + tdi + smoking + alcohol + all_cancer_fh + season
Soft tissue cancer	SoftTissue	Circadian Rhythm	Cosinor Mesor	cosinor_mes	Tertile	T2	cosinor_mesCat2	minimal	Minimal	1.39 [0.74;2.63]	0.309309108976729	0.509204053395567	Positive	22	31898	95694	57	FALSE	sex + race + tdi + smoking + alcohol + all_cancer_fh + season
Soft tissue cancer	SoftTissue	Physical Activity	Number of 10-20 Min Inactivity Bouts (Weighted)	Nbouts_day_IN_bts_10_20_wei	Tertile	T3	Nbouts_day_IN_bts_10_20_weiCat3	minimal	Minimal	0.71 [0.37;1.37]	0.310934308630627	0.301826928729749	Inverse	15	31902	95694	57	FALSE	sex + race + tdi + smoking + alcohol + all_cancer_fh + season
Soft tissue cancer	SoftTissue	Physical Activity	Total Inactivity Duration (Weighted)	dur_day_total_IN_min_wei	Tertile	T2	dur_day_total_IN_min_weiCat2	minimal	Minimal	1.36 [0.74;2.49]	0.315504452551009	0.258970555203242	Positive	26	31900	95694	57	FALSE	sex + race + tdi + smoking + alcohol + all_cancer_fh + season
Soft tissue cancer	SoftTissue	Physical Activity	Total Inactivity Duration (Plain)	dur_day_total_IN_min_pla	Tertile	T3	dur_day_total_IN_min_plaCat3	minimal	Minimal	0.69 [0.34;1.42]	0.316532981698125	0.333798394759675	Inverse	14	31890	95694	57	FALSE	sex + race + tdi + smoking + alcohol + all_cancer_fh + season
Soft tissue cancer	SoftTissue	Physical Activity	Total Inactivity Acceleration (Plain)	ACC_day_total_IN_mg_pla	Tertile	T2	ACC_day_total_IN_mg_plaCat2	minimal	Minimal	1.37 [0.74;2.55]	0.319753515256155	0.899627072220588	Positive	23	31899	95694	57	FALSE	sex + race + tdi + smoking + alcohol + all_cancer_fh + season
Soft tissue cancer	SoftTissue	Physical Activity	Total Moderate Physical Activity Duration (Plain)	dur_day_total_MOD_min_pla	Tertile	T3	dur_day_total_MOD_min_plaCat3	minimal	Minimal	1.42 [0.71;2.87]	0.322242881195041	0.394895053001242	Positive	18	31905	95694	57	FALSE	sex + race + tdi + smoking + alcohol + all_cancer_fh + season
Soft tissue cancer	SoftTissue	Physical Activity	Total Moderate Physical Activity Duration (Weighted)	dur_day_total_MOD_min_wei	Tertile	T3	dur_day_total_MOD_min_weiCat3	minimal	Minimal	1.42 [0.71;2.87]	0.323529749601087	0.397334896600948	Positive	18	31904	95694	57	FALSE	sex + race + tdi + smoking + alcohol + all_cancer_fh + season
Soft tissue cancer	SoftTissue	Step Count	Total Steps	mean_total_steps	Tertile	T3	mean_total_stepsCat3	minimal	Minimal	1.41 [0.71;2.81]	0.324624399976913	0.352277139464676	Positive	19	31904	95694	57	FALSE	sex + race + tdi + smoking + alcohol + all_cancer_fh + season
Soft tissue cancer	SoftTissue	Physical Activity	W0.5 of Inactivity Fragment Durations During Waking Time (Weighted)	FRAG_W0.5_dur_IN_day_wei	Tertile	T3	FRAG_W0.5_dur_IN_day_weiCat3	minimal	Minimal	0.71 [0.36;1.40]	0.326006201701527	0.346916224134894	Inverse	16	31887	95689	57	FALSE	sex + race + tdi + smoking + alcohol + all_cancer_fh + season
Soft tissue cancer	SoftTissue	Circadian Rhythm	Cosinor Amplitude	cosinor_amp	Tertile	T3	cosinor_ampCat3	minimal	Minimal	1.41 [0.71;2.80]	0.331455614352346	0.338899508483345	Positive	20	31907	95694	57	FALSE	sex + race + tdi + smoking + alcohol + all_cancer_fh + season
Soft tissue cancer	SoftTissue	Physical Activity	Coefficient of Variance of Activity Fragment Durations During Waking Time	FRAG_CoV_dur_PA_day	Tertile	T3	FRAG_CoV_dur_PA_dayCat3	minimal	Minimal	0.71 [0.35;1.43]	0.332885222145065	0.372982837597498	Inverse	13	31898	95691	57	FALSE	sex + race + tdi + smoking + alcohol + all_cancer_fh + season
Soft tissue cancer	SoftTissue	Physical Activity	Coefficient of Variance of Inactivity Fragment Durations During Waking Time (Plain)	FRAG_CoV_dur_IN_day_pla	Tertile	T2	FRAG_CoV_dur_IN_day_plaCat2	minimal	Minimal	1.36 [0.72;2.57]	0.339803210327035	0.628758139495878	Positive	22	31898	95689	57	FALSE	sex + race + tdi + smoking + alcohol + all_cancer_fh + season
Soft tissue cancer	SoftTissue	Step Count	MVPA Steps	mean_mvpa_steps	Tertile	T3	mean_mvpa_stepsCat3	minimal	Minimal	0.73 [0.38;1.40]	0.340033712336965	0.350530521557449	Inverse	16	31901	95694	57	FALSE	sex + race + tdi + smoking + alcohol + all_cancer_fh + season
Soft tissue cancer	SoftTissue	Physical Activity	Number of 30-60 Min Inactivity Bouts (Plain)	Nbouts_day_IN_bts_30_60_pla	Tertile	T3	Nbouts_day_IN_bts_30_60_plaCat3	minimal	Minimal	1.38 [0.71;2.68]	0.341293589197634	0.363857071912432	Positive	21	31896	95694	57	FALSE	sex + race + tdi + smoking + alcohol + all_cancer_fh + season
Soft tissue cancer	SoftTissue	Physical Activity	Standard Deviation of Physical Activity Fragment Durations During Waking Time	FRAG_SD_dur_PA_day	Tertile	T2	FRAG_SD_dur_PA_dayCat2	minimal	Minimal	1.43 [0.68;3.01]	0.342447241792794	0.0102372885433836	Positive	17	31898	95691	57	FALSE	sex + race + tdi + smoking + alcohol + all_cancer_fh + season
Soft tissue cancer	SoftTissue	Physical Activity	Number of IN Fragments per Minute IN IN During Waking Time (Plain)	FRAG_NFragPM_IN_day_pla	Tertile	T2	FRAG_NFragPM_IN_day_plaCat2	minimal	Minimal	0.73 [0.38;1.41]	0.34349578053553	0.724110161273049	Inverse	15	31899	95694	57	FALSE	sex + race + tdi + smoking + alcohol + all_cancer_fh + season
Soft tissue cancer	SoftTissue	Physical Activity	Gini Index of Inactivity Fragment Durations During Waking Time (Plain)	FRAG_Gini_dur_IN_day_pla	Tertile	T3	FRAG_Gini_dur_IN_day_plaCat3	minimal	Minimal	0.72 [0.36;1.42]	0.344442054097242	0.35627698304444	Inverse	15	31898	95689	57	FALSE	sex + race + tdi + smoking + alcohol + all_cancer_fh + season
Soft tissue cancer	SoftTissue	Physical Activity	Number of PA Fragments per Minute IN PA During Waking Time	FRAG_NFragPM_PA_day	Tertile	T2	FRAG_NFragPM_PA_dayCat2	minimal	Minimal	0.76 [0.43;1.34]	0.345193925686219	0.00188125302339996	Inverse	21	31900	95693	57	FALSE	sex + race + tdi + smoking + alcohol + all_cancer_fh + season
Soft tissue cancer	SoftTissue	Physical Activity	Transition Probability Physical Activity to Inactivity During Waking Time	FRAG_TP_PA2IN_day	Tertile	T2	FRAG_TP_PA2IN_dayCat2	minimal	Minimal	0.76 [0.43;1.34]	0.345379360150129	0.00189559467565932	Inverse	21	31901	95694	57	FALSE	sex + race + tdi + smoking + alcohol + all_cancer_fh + season
Soft tissue cancer	SoftTissue	Physical Activity	Number of 1-5 Min MVPA Bouts (Weighted)	Nbouts_day_MVPA_bts_1_5_wei	Tertile	T3	Nbouts_day_MVPA_bts_1_5_weiCat3	minimal	Minimal	1.36 [0.72;2.58]	0.346592305933962	0.341261454747166	Positive	21	31904	95694	57	FALSE	sex + race + tdi + smoking + alcohol + all_cancer_fh + season
Soft tissue cancer	SoftTissue	Physical Activity	Number of 1-5 Min MVPA Bouts (Plain)	Nbouts_day_MVPA_bts_1_5_pla	Tertile	T3	Nbouts_day_MVPA_bts_1_5_plaCat3	minimal	Minimal	1.37 [0.71;2.64]	0.348846516948778	0.348362476470273	Positive	20	31903	95694	57	FALSE	sex + race + tdi + smoking + alcohol + all_cancer_fh + season
Soft tissue cancer	SoftTissue	Physical Activity	x0.5 of Activity Fragment Durations During Waking Time (Weighted)	FRAG_x0.5_dur_PA_day_wei	Tertile	T2	FRAG_x0.5_dur_PA_day_weiCat2	minimal	Minimal	1.44 [0.67;3.13]	0.349961183384426	0.0038989486135886	Positive	16	31895	95689	57	FALSE	sex + race + tdi + smoking + alcohol + all_cancer_fh + season
Soft tissue cancer	SoftTissue	Physical Activity	Number of 10-Min LIPA Bouts (Weighted)	Nbouts_day_LIG_bts_10_wei	Tertile	T2	Nbouts_day_LIG_bts_10_weiCat2	minimal	Minimal	0.71 [0.35;1.46]	0.352105600355476	0.185383079852445	Inverse	13	31898	95694	57	FALSE	sex + race + tdi + smoking + alcohol + all_cancer_fh + season
Soft tissue cancer	SoftTissue	Physical Activity	Acceleration in 10-Min MVPA Bouts (Plain)	ACC_day_MVPA_bts_10_mg_pla	Tertile	T2	ACC_day_MVPA_bts_10_mg_plaCat2	minimal	Minimal	0.72 [0.36;1.44]	0.353403636802607	0.669677911388618	Inverse	14	30783	92327	54	FALSE	sex + race + tdi + smoking + alcohol + all_cancer_fh + season
Soft tissue cancer	SoftTissue	Physical Activity	Duration in 90-Min Inactivity Bouts (Weighted)	dur_day_IN_bts_90_min_wei	Tertile	T3	dur_day_IN_bts_90_min_weiCat3	minimal	Minimal	0.75 [0.41;1.38]	0.354165311726662	0.447793496759087	Inverse	20	31891	95694	57	FALSE	sex + race + tdi + smoking + alcohol + all_cancer_fh + season
Soft tissue cancer	SoftTissue	Step Count	Peak 30-Minute Cadence	mean_peak_30min_cadence	Tertile	T2	mean_peak_30min_cadenceCat2	minimal	Minimal	0.73 [0.38;1.42]	0.35483378379811	0.866030662849664	Inverse	15	31903	95694	57	FALSE	sex + race + tdi + smoking + alcohol + all_cancer_fh + season
Soft tissue cancer	SoftTissue	Physical Activity	Number of Inactivity Fragments During Waking Time	FRAG_Nfrag_IN_day	Tertile	T3	FRAG_Nfrag_IN_dayCat3	minimal	Minimal	0.70 [0.33;1.49]	0.355960661572447	0.45273693549821	Inverse	11	31908	95694	57	FALSE	sex + race + tdi + smoking + alcohol + all_cancer_fh + season
Soft tissue cancer	SoftTissue	Physical Activity	Number of Inactivity-to-Activity Transitions During Waking Time	FRAG_Nfrag_IN2PA_day	Tertile	T3	FRAG_Nfrag_IN2PA_dayCat3	minimal	Minimal	0.70 [0.33;1.49]	0.355960661572447	0.45273693549821	Inverse	11	31908	95694	57	FALSE	sex + race + tdi + smoking + alcohol + all_cancer_fh + season
Soft tissue cancer	SoftTissue	Physical Activity	Number of Activity Fragments During Waking Time	FRAG_Nfrag_PA_day	Tertile	T3	FRAG_Nfrag_PA_dayCat3	minimal	Minimal	0.70 [0.33;1.49]	0.356523574142894	0.460460477296897	Inverse	11	31908	95694	57	FALSE	sex + race + tdi + smoking + alcohol + all_cancer_fh + season
Soft tissue cancer	SoftTissue	Physical Activity	Number of Activity-to-Inactivity Transitions During Waking Time	FRAG_Nfrag_PA2IN_day	Tertile	T3	FRAG_Nfrag_PA2IN_dayCat3	minimal	Minimal	0.70 [0.33;1.49]	0.356523574142894	0.460460477296897	Inverse	11	31908	95694	57	FALSE	sex + race + tdi + smoking + alcohol + all_cancer_fh + season
Soft tissue cancer	SoftTissue	Physical Activity	Acceleration in 1-5 Min MVPA Bouts (Plain)	ACC_day_MVPA_bts_1_5_mg_pla	Tertile	T2	ACC_day_MVPA_bts_1_5_mg_plaCat2	minimal	Minimal	1.36 [0.70;2.65]	0.360700331680445	0.240245713848584	Positive	20	31892	95672	57	FALSE	sex + race + tdi + smoking + alcohol + all_cancer_fh + season
Soft tissue cancer	SoftTissue	Physical Activity	Acceleration in 30-60 Min Inactivity Bouts (Plain)	ACC_day_IN_bts_30_60_mg_pla	Tertile	T2	ACC_day_IN_bts_30_60_mg_plaCat2	minimal	Minimal	1.34 [0.71;2.53]	0.36133489003981	0.6853634482679	Positive	22	31896	95679	57	FALSE	sex + race + tdi + smoking + alcohol + all_cancer_fh + season
Soft tissue cancer	SoftTissue	Physical Activity	Number of 30-60 Min Inactivity Bouts (Plain)	Nbouts_day_IN_bts_30_60_pla	Tertile	T2	Nbouts_day_IN_bts_30_60_plaCat2	minimal	Minimal	1.36 [0.70;2.64]	0.363741507496179	0.363857071912432	Positive	21	31899	95694	57	FALSE	sex + race + tdi + smoking + alcohol + all_cancer_fh + season
Soft tissue cancer	SoftTissue	Light	Evening Light	evening_light	Tertile	T3	evening_lightCat3	minimal	Minimal	1.43 [0.66;3.06]	0.364318789384877	0.541208878725547	Positive	20	31644	94925	57	FALSE	sex + race + tdi + smoking + alcohol + all_cancer_fh + season
Soft tissue cancer	SoftTissue	Physical Activity	Power-Law Alpha of Activity Fragment Durations During Waking Time	FRAG_alpha_dur_PA_day	Tertile	T2	FRAG_alpha_dur_PA_dayCat2	minimal	Minimal	0.76 [0.42;1.38]	0.364492104649785	0.042139496428729	Inverse	19	31898	95691	57	FALSE	sex + race + tdi + smoking + alcohol + all_cancer_fh + season
Soft tissue cancer	SoftTissue	Physical Activity	Duration in 10-Min LIPA Bouts (Weighted)	dur_day_LIG_bts_10_min_wei	Tertile	T3	dur_day_LIG_bts_10_min_weiCat3	minimal	Minimal	1.33 [0.72;2.46]	0.365446444257141	0.228106234742039	Positive	26	31901	95694	57	FALSE	sex + race + tdi + smoking + alcohol + all_cancer_fh + season
Soft tissue cancer	SoftTissue	Physical Activity	Duration in 60-90 Min Inactivity Bouts (Weighted)	dur_day_IN_bts_60_90_min_wei	Tertile	T2	dur_day_IN_bts_60_90_min_weiCat2	minimal	Minimal	1.33 [0.72;2.49]	0.365713105426555	0.6485999508009	Positive	24	31895	95694	57	FALSE	sex + race + tdi + smoking + alcohol + all_cancer_fh + season
Soft tissue cancer	SoftTissue	Physical Activity	Duration in 10-Min LIPA Bouts (Plain)	dur_day_LIG_bts_10_min_pla	Tertile	T3	dur_day_LIG_bts_10_min_plaCat3	minimal	Minimal	1.33 [0.72;2.46]	0.366630237419025	0.229326766234142	Positive	26	31901	95694	57	FALSE	sex + race + tdi + smoking + alcohol + all_cancer_fh + season
Soft tissue cancer	SoftTissue	Physical Activity	Total Inactivity Duration (Plain)	dur_day_total_IN_min_pla	Tertile	T2	dur_day_total_IN_min_plaCat2	minimal	Minimal	1.31 [0.71;2.41]	0.38386288317001	0.333798394759675	Positive	25	31898	95694	57	FALSE	sex + race + tdi + smoking + alcohol + all_cancer_fh + season
Soft tissue cancer	SoftTissue	Physical Activity	Number of 5-10 Min MVPA Bouts (Weighted)	Nbouts_day_MVPA_bts_5_10_wei	Tertile	T3	Nbouts_day_MVPA_bts_5_10_weiCat3	minimal	Minimal	1.33 [0.70;2.51]	0.384736903766568	0.364416548956416	Positive	21	31905	95694	57	FALSE	sex + race + tdi + smoking + alcohol + all_cancer_fh + season
Soft tissue cancer	SoftTissue	Physical Activity	Mean LIPA Fragment Duration During Waking Time	FRAG_mean_dur_LIPA_day	Tertile	T3	FRAG_mean_dur_LIPA_dayCat3	minimal	Minimal	1.34 [0.69;2.62]	0.387434227185326	0.312180415085072	Positive	25	31898	95693	57	FALSE	sex + race + tdi + smoking + alcohol + all_cancer_fh + season
Soft tissue cancer	SoftTissue	Physical Activity	Mean Inactivity Fragment Duration During Waking Time	FRAG_mean_dur_IN_day	Tertile	T2	FRAG_mean_dur_IN_dayCat2	minimal	Minimal	0.75 [0.38;1.46]	0.394166786306934	0.960806671287141	Inverse	16	31895	95693	57	FALSE	sex + race + tdi + smoking + alcohol + all_cancer_fh + season
Soft tissue cancer	SoftTissue	Circadian Rhythm	Cosinor R-Squared	cosinor_R2	Tertile	T3	cosinor_R2Cat3	minimal	Minimal	1.31 [0.71;2.42]	0.394380878841749	0.368384737234548	Positive	25	31906	95694	57	FALSE	sex + race + tdi + smoking + alcohol + all_cancer_fh + season
Soft tissue cancer	SoftTissue	Physical Activity	Standard Deviation of Inactivity Fragment Durations During Waking Time	FRAG_SD_dur_IN_day	Tertile	T2	FRAG_SD_dur_IN_dayCat2	minimal	Minimal	0.76 [0.40;1.45]	0.403787749200421	0.649277128214888	Inverse	17	31895	95691	57	FALSE	sex + race + tdi + smoking + alcohol + all_cancer_fh + season
Soft tissue cancer	SoftTissue	Physical Activity	Standard Deviation of Inactivity Fragment Durations During Waking Time (Plain)	FRAG_SD_dur_IN_day_pla	Tertile	T2	FRAG_SD_dur_IN_day_plaCat2	minimal	Minimal	0.76 [0.40;1.46]	0.412786253949791	0.652837252819429	Inverse	17	31895	95689	57	FALSE	sex + race + tdi + smoking + alcohol + all_cancer_fh + season
Soft tissue cancer	SoftTissue	Physical Activity	Coefficient of Variance of Inactivity Fragment Durations During Waking Time	FRAG_CoV_dur_IN_day	Tertile	T2	FRAG_CoV_dur_IN_dayCat2	minimal	Minimal	1.30 [0.69;2.42]	0.415771455936148	0.857825546514077	Positive	22	31897	95691	57	FALSE	sex + race + tdi + smoking + alcohol + all_cancer_fh + season
Soft tissue cancer	SoftTissue	Physical Activity	x0.5 of Inactivity Fragment Durations During Waking Time (Plain)	FRAG_x0.5_dur_IN_day_pla	Tertile	T2	FRAG_x0.5_dur_IN_day_plaCat2	minimal	Minimal	0.75 [0.38;1.50]	0.416745675328867	0.515951585891974	Inverse	15	31898	95689	57	FALSE	sex + race + tdi + smoking + alcohol + all_cancer_fh + season
Soft tissue cancer	SoftTissue	Sleep	Number of Sleep Period Bouts	number_sib_sleepperiod_AD_T5A5_mn	Tertile	T2	number_sib_sleepperiod_AD_T5A5_mnCat2	minimal	Minimal	1.29 [0.69;2.41]	0.42402132157911	0.819236788984682	Positive	22	31903	95694	57	FALSE	sex + race + tdi + smoking + alcohol + all_cancer_fh + season
Soft tissue cancer	SoftTissue	Sleep	Number of Awakenings	number_of_awakenings_AD_T5A5_mn	Tertile	T2	number_of_awakenings_AD_T5A5_mnCat2	minimal	Minimal	1.29 [0.69;2.41]	0.42402132157911	0.819236788984682	Positive	22	31903	95694	57	FALSE	sex + race + tdi + smoking + alcohol + all_cancer_fh + season
Soft tissue cancer	SoftTissue	Physical Activity	Number of 30-60 Min Inactivity Bouts (Weighted)	Nbouts_day_IN_bts_30_60_wei	Tertile	T3	Nbouts_day_IN_bts_30_60_weiCat3	minimal	Minimal	1.31 [0.67;2.57]	0.426311785479796	0.45719155404393	Positive	20	31894	95694	57	FALSE	sex + race + tdi + smoking + alcohol + all_cancer_fh + season
Soft tissue cancer	SoftTissue	Light	Nighttime Light	nighttime_light	Tertile	T3	nighttime_lightCat3	minimal	Minimal	0.75 [0.37;1.52]	0.430476869768858	0.3109465920085	Inverse	15	31645	94925	57	FALSE	sex + race + tdi + smoking + alcohol + all_cancer_fh + season
Soft tissue cancer	SoftTissue	Light	Total Daily Light	total_daily_light	Tertile	T2	total_daily_lightCat2	minimal	Minimal	1.30 [0.67;2.53]	0.431465668888892	0.674704196570978	Positive	21	31639	94925	57	FALSE	sex + race + tdi + smoking + alcohol + all_cancer_fh + season
Soft tissue cancer	SoftTissue	Physical Activity	Gini Index of Inactivity Fragment Durations During Waking Time (Weighted)	FRAG_Gini_dur_IN_day_wei	Tertile	T3	FRAG_Gini_dur_IN_day_weiCat3	minimal	Minimal	0.75 [0.37;1.53]	0.432748139987883	0.451362221906551	Inverse	14	31897	95689	57	FALSE	sex + race + tdi + smoking + alcohol + all_cancer_fh + season
Soft tissue cancer	SoftTissue	Physical Activity	Number of 10-Min LIPA Bouts (Plain)	Nbouts_day_LIG_bts_10_pla	Tertile	T3	Nbouts_day_LIG_bts_10_plaCat3	minimal	Minimal	1.28 [0.69;2.38]	0.432947997747866	0.308988286347499	Positive	25	31900	95694	57	FALSE	sex + race + tdi + smoking + alcohol + all_cancer_fh + season
Soft tissue cancer	SoftTissue	Physical Activity	Number of IN Fragments per Minute IN IN During Waking Time	FRAG_NFragPM_IN_day	Tertile	T2	FRAG_NFragPM_IN_dayCat2	minimal	Minimal	0.77 [0.40;1.48]	0.435301265269241	0.894368800515287	Inverse	16	31895	95693	57	FALSE	sex + race + tdi + smoking + alcohol + all_cancer_fh + season
Soft tissue cancer	SoftTissue	Circadian Rhythm	Cosinor Acrophase	cosinor_acrophase	Tertile	T2	cosinor_acrophaseCat2	minimal	Minimal	1.29 [0.68;2.47]	0.43549481902605	0.562870059565163	Positive	21	31899	95694	57	FALSE	sex + race + tdi + smoking + alcohol + all_cancer_fh + season
Soft tissue cancer	SoftTissue	Physical Activity	Number of IN Fragments per Minute IN IN During Waking Time (Weighted)	FRAG_NFragPM_IN_day_wei	Tertile	T2	FRAG_NFragPM_IN_day_weiCat2	minimal	Minimal	0.77 [0.40;1.48]	0.438424480367397	0.874427475797537	Inverse	16	31898	95694	57	FALSE	sex + race + tdi + smoking + alcohol + all_cancer_fh + season
Soft tissue cancer	SoftTissue	Physical Activity	Number of Activity Fragments During Waking Time (Plain)	FRAG_Nfrag_PA_day_pla	Tertile	T3	FRAG_Nfrag_PA_day_plaCat3	minimal	Minimal	0.76 [0.39;1.52]	0.443122927742717	0.458430890333949	Inverse	14	31906	95694	57	FALSE	sex + race + tdi + smoking + alcohol + all_cancer_fh + season
Soft tissue cancer	SoftTissue	Physical Activity	Number of Activity-to-Inactivity Transitions During Waking Time (Plain)	FRAG_Nfrag_PA2IN_day_pla	Tertile	T3	FRAG_Nfrag_PA2IN_day_plaCat3	minimal	Minimal	0.76 [0.39;1.52]	0.443122927742717	0.458430890333949	Inverse	14	31906	95694	57	FALSE	sex + race + tdi + smoking + alcohol + all_cancer_fh + season
Soft tissue cancer	SoftTissue	Sleep	Sleep Regularity Index	SleepRegularityIndex2	Tertile	T3	SleepRegularityIndex2Cat3	minimal	Minimal	1.27 [0.69;2.35]	0.443602597972572	0.508887567123926	Positive	24	31858	95580	57	FALSE	sex + race + tdi + smoking + alcohol + all_cancer_fh + season
Soft tissue cancer	SoftTissue	Physical Activity	Number of MVPA Fragments During Waking Time	FRAG_Nfrag_MVPA_day	Tertile	T3	FRAG_Nfrag_MVPA_dayCat3	minimal	Minimal	1.30 [0.66;2.58]	0.445164328920479	0.453025928188539	Positive	18	31907	95694	57	FALSE	sex + race + tdi + smoking + alcohol + all_cancer_fh + season
Soft tissue cancer	SoftTissue	Physical Activity	Number of LIPA Fragments During Waking Time (Weighted)	FRAG_Nfrag_LIPA_day_wei	Tertile	T2	FRAG_Nfrag_LIPA_day_weiCat2	minimal	Minimal	0.78 [0.41;1.49]	0.446061490471328	0.879932032285776	Inverse	16	31901	95694	57	FALSE	sex + race + tdi + smoking + alcohol + all_cancer_fh + season
Soft tissue cancer	SoftTissue	Physical Activity	Coefficient of Variance of Activity Fragment Durations During Waking Time (Plain)	FRAG_CoV_dur_PA_day_pla	Tertile	T3	FRAG_CoV_dur_PA_day_plaCat3	minimal	Minimal	0.77 [0.40;1.51]	0.45093679713618	0.460356792149011	Inverse	15	31897	95689	57	FALSE	sex + race + tdi + smoking + alcohol + all_cancer_fh + season
Soft tissue cancer	SoftTissue	Physical Activity	Number of 10-20 Min Inactivity Bouts (Weighted)	Nbouts_day_IN_bts_10_20_wei	Tertile	T2	Nbouts_day_IN_bts_10_20_weiCat2	minimal	Minimal	0.79 [0.43;1.46]	0.45146252406583	0.301826928729749	Inverse	18	31901	95694	57	FALSE	sex + race + tdi + smoking + alcohol + all_cancer_fh + season
Soft tissue cancer	SoftTissue	Physical Activity	Acceleration in 30-60 Min Inactivity Bouts (Weighted)	ACC_day_IN_bts_30_60_mg_wei	Tertile	T2	ACC_day_IN_bts_30_60_mg_weiCat2	minimal	Minimal	1.27 [0.68;2.37]	0.452216483357129	0.939289269978591	Positive	22	31896	95679	57	FALSE	sex + race + tdi + smoking + alcohol + all_cancer_fh + season
Soft tissue cancer	SoftTissue	Physical Activity	Duration in 5-10 Min MVPA Bouts (Plain)	dur_day_MVPA_bts_5_10_min_pla	Tertile	T2	dur_day_MVPA_bts_5_10_min_plaCat2	minimal	Minimal	0.78 [0.40;1.51]	0.455495598915677	0.542914979339676	Inverse	15	31900	95694	57	FALSE	sex + race + tdi + smoking + alcohol + all_cancer_fh + season
Soft tissue cancer	SoftTissue	Physical Activity	Acceleration in 90-Min Inactivity Bouts (Weighted)	ACC_day_IN_bts_90_mg_wei	Tertile	T3	ACC_day_IN_bts_90_mg_weiCat3	minimal	Minimal	0.78 [0.40;1.51]	0.457527722859297	0.454796001414675	Inverse	15	31206	93595	56	FALSE	sex + race + tdi + smoking + alcohol + all_cancer_fh + season
Soft tissue cancer	SoftTissue	Physical Activity	Number of 10-20 Min Inactivity Bouts (Plain)	Nbouts_day_IN_bts_10_20_pla	Tertile	T2	Nbouts_day_IN_bts_10_20_plaCat2	minimal	Minimal	0.80 [0.44;1.45]	0.458685375444342	0.124542656763682	Inverse	19	31905	95694	57	FALSE	sex + race + tdi + smoking + alcohol + all_cancer_fh + season
Soft tissue cancer	SoftTissue	Physical Activity	Number of Activity Fragments During Sleep Period	FRAG_Nfrag_PA_spt	Tertile	T2	FRAG_Nfrag_PA_sptCat2	minimal	Minimal	1.28 [0.67;2.45]	0.461015105099319	0.7414809377836	Positive	21	31895	95694	57	FALSE	sex + race + tdi + smoking + alcohol + all_cancer_fh + season
Soft tissue cancer	SoftTissue	Physical Activity	Number of Inactivity Fragments During Sleep Period	FRAG_Nfrag_IN_spt	Tertile	T2	FRAG_Nfrag_IN_sptCat2	minimal	Minimal	1.28 [0.67;2.45]	0.461027000913666	0.741461514561632	Positive	21	31895	95694	57	FALSE	sex + race + tdi + smoking + alcohol + all_cancer_fh + season
Soft tissue cancer	SoftTissue	Circadian Rhythm	Intradaily Variability	IV	Tertile	T2	IVCat2	minimal	Minimal	0.79 [0.42;1.50]	0.470219675811972	0.655798416672458	Inverse	17	31900	95694	57	FALSE	sex + race + tdi + smoking + alcohol + all_cancer_fh + season
Soft tissue cancer	SoftTissue	Circadian Rhythm	Self-Similarity Parameter	SSP	Tertile	T3	SSPCat3	minimal	Minimal	0.79 [0.42;1.50]	0.470567477950928	0.468169762505564	Inverse	18	31895	95694	57	FALSE	sex + race + tdi + smoking + alcohol + all_cancer_fh + season
Soft tissue cancer	SoftTissue	Physical Activity	Acceleration in 90-Min Inactivity Bouts (Plain)	ACC_day_IN_bts_90_mg_pla	Tertile	T3	ACC_day_IN_bts_90_mg_plaCat3	minimal	Minimal	0.79 [0.41;1.51]	0.470658578974947	0.473466668610315	Inverse	16	31205	93595	56	FALSE	sex + race + tdi + smoking + alcohol + all_cancer_fh + season
Soft tissue cancer	SoftTissue	Physical Activity	Duration in 10-20 Min Inactivity Bouts (Weighted)	dur_day_IN_bts_10_20_min_wei	Tertile	T3	dur_day_IN_bts_10_20_min_weiCat3	minimal	Minimal	0.79 [0.41;1.50]	0.471042024339488	0.462179011745041	Inverse	16	31900	95694	57	FALSE	sex + race + tdi + smoking + alcohol + all_cancer_fh + season
Soft tissue cancer	SoftTissue	Physical Activity	Duration in 20-30 Min Inactivity Bouts (Weighted)	dur_day_IN_bts_20_30_min_wei	Tertile	T2	dur_day_IN_bts_20_30_min_weiCat2	minimal	Minimal	1.26 [0.67;2.40]	0.47476287194975	0.636868846574158	Positive	21	31898	95694	57	FALSE	sex + race + tdi + smoking + alcohol + all_cancer_fh + season
Soft tissue cancer	SoftTissue	Circadian Rhythm	M5 Start Time	M5TIME_num	Tertile	T2	M5TIME_numCat2	minimal	Minimal	1.27 [0.66;2.46]	0.476876338929181	0.200460408754665	Positive	20	31906	95694	57	FALSE	sex + race + tdi + smoking + alcohol + all_cancer_fh + season
Soft tissue cancer	SoftTissue	Physical Activity	Number of 20-30 Min Inactivity Bouts (Plain)	Nbouts_day_IN_bts_20_30_pla	Tertile	T2	Nbouts_day_IN_bts_20_30_plaCat2	minimal	Minimal	1.26 [0.66;2.39]	0.478154796731291	0.634943958414417	Positive	21	31899	95694	57	FALSE	sex + race + tdi + smoking + alcohol + all_cancer_fh + season
Soft tissue cancer	SoftTissue	Physical Activity	Duration in 30-60 Min Inactivity Bouts (Weighted)	dur_day_IN_bts_30_60_min_wei	Tertile	T2	dur_day_IN_bts_30_60_min_weiCat2	minimal	Minimal	1.25 [0.67;2.36]	0.482973575555957	0.944434664855099	Positive	22	31904	95694	57	FALSE	sex + race + tdi + smoking + alcohol + all_cancer_fh + season
Soft tissue cancer	SoftTissue	Sleep	Transition Probability Sleep to Wake During Sleep Period	FRAG_TP_sleep2wake_spt	Tertile	T3	FRAG_TP_sleep2wake_sptCat3	minimal	Minimal	1.25 [0.67;2.35]	0.486666046079792	0.455847775304125	Positive	22	31892	95694	57	FALSE	sex + race + tdi + smoking + alcohol + all_cancer_fh + season
Soft tissue cancer	SoftTissue	Physical Activity	Duration in 1-5 Min LIPA Bouts (Plain)	dur_day_LIG_bts_1_5_min_pla	Tertile	T2	dur_day_LIG_bts_1_5_min_plaCat2	minimal	Minimal	0.79 [0.41;1.52]	0.487474537085371	0.769495296338651	Inverse	16	31904	95694	57	FALSE	sex + race + tdi + smoking + alcohol + all_cancer_fh + season
Soft tissue cancer	SoftTissue	Physical Activity	Transition Probability Physical Inactivity to Activity During Sleep Period	FRAG_TP_IN2PA_spt	Tertile	T3	FRAG_TP_IN2PA_sptCat3	minimal	Minimal	1.28 [0.64;2.56]	0.491180438970278	0.666498238154331	Positive	19	31897	95694	57	FALSE	sex + race + tdi + smoking + alcohol + all_cancer_fh + season
Soft tissue cancer	SoftTissue	Circadian Rhythm	Extended Cosinor Alpha	cosinorExt_alpha	Tertile	T2	cosinorExt_alphaCat2	minimal	Minimal	1.27 [0.64;2.55]	0.496064532193491	0.254634762907875	Positive	19	31898	95694	57	FALSE	sex + race + tdi + smoking + alcohol + all_cancer_fh + season
Soft tissue cancer	SoftTissue	Physical Activity	Number of Inactivity-to-MVPA Transitions During Waking Time (Weighted)	FRAG_Nfrag_IN2MVPA_day_wei	Tertile	T3	FRAG_Nfrag_IN2MVPA_day_weiCat3	minimal	Minimal	0.80 [0.42;1.53]	0.498963149755881	0.475765261434985	Inverse	17	31901	95694	57	FALSE	sex + race + tdi + smoking + alcohol + all_cancer_fh + season
Soft tissue cancer	SoftTissue	Physical Activity	Number of Inactivity-to-LIPA Transitions During Waking Time (Plain)	FRAG_Nfrag_IN2LIPA_day_pla	Tertile	T3	FRAG_Nfrag_IN2LIPA_day_plaCat3	minimal	Minimal	0.78 [0.38;1.60]	0.503697874971676	0.545349419334658	Inverse	13	31906	95694	57	FALSE	sex + race + tdi + smoking + alcohol + all_cancer_fh + season
Soft tissue cancer	SoftTissue	Physical Activity	Duration in 10-Min MVPA Bouts (Weighted)	dur_day_MVPA_bts_10_min_wei	Tertile	T3	dur_day_MVPA_bts_10_min_weiCat3	minimal	Minimal	1.27 [0.63;2.58]	0.507920648720074	0.70604270778731	Positive	17	31900	95694	57	FALSE	sex + race + tdi + smoking + alcohol + all_cancer_fh + season
Soft tissue cancer	SoftTissue	Physical Activity	Duration in 20-30 Min Inactivity Bouts (Plain)	dur_day_IN_bts_20_30_min_pla	Tertile	T3	dur_day_IN_bts_20_30_min_plaCat3	minimal	Minimal	1.24 [0.65;2.38]	0.51309929716762	0.519342174463539	Positive	20	31903	95694	57	FALSE	sex + race + tdi + smoking + alcohol + all_cancer_fh + season
Soft tissue cancer	SoftTissue	Physical Activity	Standard Deviation of Inactivity Fragment Durations During Waking Time (Weighted)	FRAG_SD_dur_IN_day_wei	Tertile	T2	FRAG_SD_dur_IN_day_weiCat2	minimal	Minimal	0.80 [0.42;1.55]	0.514013070738071	0.90541591606435	Inverse	17	31895	95689	57	FALSE	sex + race + tdi + smoking + alcohol + all_cancer_fh + season
Soft tissue cancer	SoftTissue	Circadian Rhythm	Cosinor Mesor	cosinor_mes	Tertile	T3	cosinor_mesCat3	minimal	Minimal	1.25 [0.64;2.46]	0.517784127377007	0.509204053395567	Positive	18	31907	95694	57	FALSE	sex + race + tdi + smoking + alcohol + all_cancer_fh + season
Soft tissue cancer	SoftTissue	Circadian Rhythm	Activity Balance Index	ABI	Tertile	T2	ABICat2	minimal	Minimal	0.79 [0.39;1.61]	0.518417315682707	0.232101421374736	Inverse	14	31902	95694	57	FALSE	sex + race + tdi + smoking + alcohol + all_cancer_fh + season
Soft tissue cancer	SoftTissue	Circadian Rhythm	Self-Similarity Parameter	SSP	Tertile	T2	SSPCat2	minimal	Minimal	0.81 [0.43;1.54]	0.523503847405813	0.468169762505564	Inverse	18	31905	95694	57	FALSE	sex + race + tdi + smoking + alcohol + all_cancer_fh + season
Soft tissue cancer	SoftTissue	Physical Activity	Number of Inactivity-to-LIPA Transitions During Waking Time	FRAG_Nfrag_IN2LIPA_day	Tertile	T3	FRAG_Nfrag_IN2LIPA_dayCat3	minimal	Minimal	0.79 [0.39;1.63]	0.526797170138261	0.575252995461695	Inverse	13	31907	95694	57	FALSE	sex + race + tdi + smoking + alcohol + all_cancer_fh + season
Soft tissue cancer	SoftTissue	Physical Activity	Duration in 5-10 Min LIPA Bouts (Weighted)	dur_day_LIG_bts_5_10_min_wei	Tertile	T2	dur_day_LIG_bts_5_10_min_weiCat2	minimal	Minimal	1.22 [0.65;2.29]	0.527827837774848	0.998726327602441	Positive	22	31894	95694	57	FALSE	sex + race + tdi + smoking + alcohol + all_cancer_fh + season
Soft tissue cancer	SoftTissue	Physical Activity	Power-Law Alpha of Inactivity Fragment Durations During Waking Time (Plain)	FRAG_alpha_dur_IN_day_pla	Tertile	T2	FRAG_alpha_dur_IN_day_plaCat2	minimal	Minimal	0.82 [0.43;1.54]	0.529380382276918	0.905138678293749	Inverse	17	31897	95689	57	FALSE	sex + race + tdi + smoking + alcohol + all_cancer_fh + season
Soft tissue cancer	SoftTissue	Physical Activity	Number of Inactivity-to-LIPA Transitions During Waking Time (Weighted)	FRAG_Nfrag_IN2LIPA_day_wei	Tertile	T3	FRAG_Nfrag_IN2LIPA_day_weiCat3	minimal	Minimal	0.80 [0.40;1.60]	0.530765922072124	0.55300823229232	Inverse	14	31906	95694	57	FALSE	sex + race + tdi + smoking + alcohol + all_cancer_fh + season
Soft tissue cancer	SoftTissue	Physical Activity	Number of Inactivity Fragments During Waking Time (Plain)	FRAG_Nfrag_IN_day_pla	Tertile	T3	FRAG_Nfrag_IN_day_plaCat3	minimal	Minimal	0.80 [0.40;1.60]	0.531535791163056	0.559745405018614	Inverse	14	31906	95694	57	FALSE	sex + race + tdi + smoking + alcohol + all_cancer_fh + season
Soft tissue cancer	SoftTissue	Physical Activity	Number of Inactivity-to-Activity Transitions During Waking Time (Plain)	FRAG_Nfrag_IN2PA_day_pla	Tertile	T3	FRAG_Nfrag_IN2PA_day_plaCat3	minimal	Minimal	0.80 [0.40;1.60]	0.531535791163056	0.559745405018614	Inverse	14	31906	95694	57	FALSE	sex + race + tdi + smoking + alcohol + all_cancer_fh + season
Soft tissue cancer	SoftTissue	Circadian Rhythm	Autocorrelation Phi	phi	Tertile	T3	phiCat3	minimal	Minimal	1.22 [0.65;2.31]	0.532757695593921	0.537623808939619	Positive	21	31907	95694	57	FALSE	sex + race + tdi + smoking + alcohol + all_cancer_fh + season
Soft tissue cancer	SoftTissue	Physical Activity	Power-Law Alpha of Inactivity Fragment Durations During Waking Time (Weighted)	FRAG_alpha_dur_IN_day_wei	Tertile	T2	FRAG_alpha_dur_IN_day_weiCat2	minimal	Minimal	0.82 [0.43;1.54]	0.532792205716749	0.898453457149785	Inverse	17	31897	95689	57	FALSE	sex + race + tdi + smoking + alcohol + all_cancer_fh + season
Soft tissue cancer	SoftTissue	Physical Activity	Duration in 10-20 Min Inactivity Bouts (Weighted)	dur_day_IN_bts_10_20_min_wei	Tertile	T2	dur_day_IN_bts_10_20_min_weiCat2	minimal	Minimal	0.82 [0.44;1.53]	0.541523475649106	0.462179011745041	Inverse	18	31900	95694	57	FALSE	sex + race + tdi + smoking + alcohol + all_cancer_fh + season
Soft tissue cancer	SoftTissue	Physical Activity	Transition Probability Physical Inactivity to Activity During Waking Time (Plain)	FRAG_TP_IN2PA_day_pla	Tertile	T2	FRAG_TP_IN2PA_day_plaCat2	minimal	Minimal	0.82 [0.42;1.57]	0.541758727979365	0.619033910501195	Inverse	16	31899	95694	57	FALSE	sex + race + tdi + smoking + alcohol + all_cancer_fh + season
Soft tissue cancer	SoftTissue	Physical Activity	Number of LIPA Fragments During Waking Time (Plain)	FRAG_Nfrag_LIPA_day_pla	Tertile	T2	FRAG_Nfrag_LIPA_day_plaCat2	minimal	Minimal	0.82 [0.44;1.56]	0.55062878472191	0.981925713215309	Inverse	17	31899	95694	57	FALSE	sex + race + tdi + smoking + alcohol + all_cancer_fh + season
Soft tissue cancer	SoftTissue	Physical Activity	Number of Sustained Inactivity Bouts During Waking Hours	number_sib_wakinghours_AD_T5A5_mn	Tertile	T2	number_sib_wakinghours_AD_T5A5_mnCat2	minimal	Minimal	1.21 [0.64;2.29]	0.550828352094903	0.783233207652014	Positive	22	31905	95694	57	FALSE	sex + race + tdi + smoking + alcohol + all_cancer_fh + season
Soft tissue cancer	SoftTissue	Physical Activity	Number of LIPA Fragments During Waking Time	FRAG_Nfrag_LIPA_day	Tertile	T2	FRAG_Nfrag_LIPA_dayCat2	minimal	Minimal	1.21 [0.65;2.23]	0.5522574421425	0.995185900253794	Positive	22	31901	95694	57	FALSE	sex + race + tdi + smoking + alcohol + all_cancer_fh + season
Soft tissue cancer	SoftTissue	Physical Activity	Number of Inactivity-to-LIPA Transitions During Waking Time (Weighted)	FRAG_Nfrag_IN2LIPA_day_wei	Tertile	T2	FRAG_Nfrag_IN2LIPA_day_weiCat2	minimal	Minimal	1.20 [0.66;2.19]	0.555332108129909	0.55300823229232	Positive	23	31898	95694	57	FALSE	sex + race + tdi + smoking + alcohol + all_cancer_fh + season
Soft tissue cancer	SoftTissue	Physical Activity	Number of Inactivity-to-MVPA Transitions During Waking Time (Plain)	FRAG_Nfrag_IN2MVPA_day_pla	Tertile	T3	FRAG_Nfrag_IN2MVPA_day_plaCat3	minimal	Minimal	0.82 [0.42;1.60]	0.556283997261476	0.544567890538252	Inverse	16	31901	95694	57	FALSE	sex + race + tdi + smoking + alcohol + all_cancer_fh + season
Soft tissue cancer	SoftTissue	Physical Activity	Acceleration in 10-Min MVPA Bouts (Weighted)	ACC_day_MVPA_bts_10_mg_wei	Tertile	T2	ACC_day_MVPA_bts_10_mg_weiCat2	minimal	Minimal	0.82 [0.41;1.61]	0.556764314415746	0.581358441679418	Inverse	15	30783	92327	54	FALSE	sex + race + tdi + smoking + alcohol + all_cancer_fh + season
Soft tissue cancer	SoftTissue	Circadian Rhythm	Cosinor Acrophase	cosinor_acrophase	Tertile	T3	cosinor_acrophaseCat3	minimal	Minimal	1.23 [0.61;2.47]	0.557079561630414	0.562870059565163	Positive	19	31902	95694	57	FALSE	sex + race + tdi + smoking + alcohol + all_cancer_fh + season
Soft tissue cancer	SoftTissue	Circadian Rhythm	L10 Activity Level	L10VALUE	Tertile	T2	L10VALUECat2	minimal	Minimal	0.84 [0.46;1.53]	0.564868003595964	0.226821650817719	Inverse	19	31898	95694	57	FALSE	sex + race + tdi + smoking + alcohol + all_cancer_fh + season
Soft tissue cancer	SoftTissue	Sleep	Sleep Efficiency After Onset (Plain)	sleep_efficiency_after_onset_pla	Tertile	T3	sleep_efficiency_after_onset_plaCat3	minimal	Minimal	1.23 [0.60;2.52]	0.565984105183143	0.447375234312093	Positive	17	31897	95694	57	FALSE	sex + race + tdi + smoking + alcohol + all_cancer_fh + season
Soft tissue cancer	SoftTissue	Physical Activity	Coefficient of Variance of Activity Fragment Durations During Waking Time (Weighted)	FRAG_CoV_dur_PA_day_wei	Tertile	T3	FRAG_CoV_dur_PA_day_weiCat3	minimal	Minimal	0.83 [0.43;1.59]	0.567055601443776	0.566604038208988	Inverse	16	31898	95689	57	FALSE	sex + race + tdi + smoking + alcohol + all_cancer_fh + season
Soft tissue cancer	SoftTissue	Light	Total Daily Light	total_daily_light	Tertile	T3	total_daily_lightCat3	minimal	Minimal	1.24 [0.59;2.60]	0.569023447233749	0.674704196570978	Positive	20	31644	94925	57	FALSE	sex + race + tdi + smoking + alcohol + all_cancer_fh + season
Soft tissue cancer	SoftTissue	Physical Activity	Acceleration in 90-Min Inactivity Bouts (Plain)	ACC_day_IN_bts_90_mg_pla	Tertile	T2	ACC_day_IN_bts_90_mg_plaCat2	minimal	Minimal	0.83 [0.45;1.56]	0.569391009779223	0.473466668610315	Inverse	18	31198	93595	56	FALSE	sex + race + tdi + smoking + alcohol + all_cancer_fh + season
Soft tissue cancer	SoftTissue	Physical Activity	Duration in 5-10 Min MVPA Bouts (Weighted)	dur_day_MVPA_bts_5_10_min_wei	Tertile	T3	dur_day_MVPA_bts_5_10_min_weiCat3	minimal	Minimal	1.19 [0.65;2.19]	0.574089173794173	0.509429074602373	Positive	22	31904	95694	57	FALSE	sex + race + tdi + smoking + alcohol + all_cancer_fh + season
Soft tissue cancer	SoftTissue	Sleep	Sleep Regularity Index	SleepRegularityIndex2	Tertile	T2	SleepRegularityIndex2Cat2	minimal	Minimal	0.82 [0.41;1.64]	0.578908772659366	0.508887567123926	Inverse	15	31860	95580	57	FALSE	sex + race + tdi + smoking + alcohol + all_cancer_fh + season
Soft tissue cancer	SoftTissue	Physical Activity	Duration in 20-30 Min Inactivity Bouts (Plain)	dur_day_IN_bts_20_30_min_pla	Tertile	T2	dur_day_IN_bts_20_30_min_plaCat2	minimal	Minimal	1.20 [0.63;2.29]	0.579169734627911	0.519342174463539	Positive	20	31900	95694	57	FALSE	sex + race + tdi + smoking + alcohol + all_cancer_fh + season
Soft tissue cancer	SoftTissue	Light	Night Light	night_light	Tertile	T2	night_lightCat2	minimal	Minimal	1.21 [0.61;2.41]	0.579390547907181	0.17400528001092	Positive	18	31638	94925	57	FALSE	sex + race + tdi + smoking + alcohol + all_cancer_fh + season
Soft tissue cancer	SoftTissue	Physical Activity	Acceleration in 60-90 Min Inactivity Bouts (Weighted)	ACC_day_IN_bts_60_90_mg_wei	Tertile	T3	ACC_day_IN_bts_60_90_mg_weiCat3	minimal	Minimal	0.83 [0.43;1.60]	0.580396480312458	0.580303647059183	Inverse	16	31780	95334	57	FALSE	sex + race + tdi + smoking + alcohol + all_cancer_fh + season
Soft tissue cancer	SoftTissue	Physical Activity	Duration in 5-10 Min MVPA Bouts (Plain)	dur_day_MVPA_bts_5_10_min_pla	Tertile	T3	dur_day_MVPA_bts_5_10_min_plaCat3	minimal	Minimal	1.19 [0.64;2.22]	0.583117081738475	0.542914979339676	Positive	21	31905	95694	57	FALSE	sex + race + tdi + smoking + alcohol + all_cancer_fh + season
Soft tissue cancer	SoftTissue	Physical Activity	Acceleration in 60-90 Min Inactivity Bouts (Plain)	ACC_day_IN_bts_60_90_mg_pla	Tertile	T3	ACC_day_IN_bts_60_90_mg_plaCat3	minimal	Minimal	0.83 [0.43;1.60]	0.584345087014975	0.584817992502562	Inverse	16	31781	95334	57	FALSE	sex + race + tdi + smoking + alcohol + all_cancer_fh + season
Soft tissue cancer	SoftTissue	Physical Activity	Number of MVPA Fragments During Waking Time (Plain)	FRAG_Nfrag_MVPA_day_pla	Tertile	T3	FRAG_Nfrag_MVPA_day_plaCat3	minimal	Minimal	1.20 [0.62;2.30]	0.584451901498174	0.583615543130686	Positive	19	31906	95694	57	FALSE	sex + race + tdi + smoking + alcohol + all_cancer_fh + season
Soft tissue cancer	SoftTissue	Physical Activity	Duration in 1-5 Min MVPA Bouts (Weighted)	dur_day_MVPA_bts_1_5_min_wei	Tertile	T3	dur_day_MVPA_bts_1_5_min_weiCat3	minimal	Minimal	1.21 [0.62;2.35]	0.584696019367562	0.582603392142274	Positive	18	31904	95694	57	FALSE	sex + race + tdi + smoking + alcohol + all_cancer_fh + season
Soft tissue cancer	SoftTissue	Physical Activity	Standard Deviation of Inactivity Fragment Durations During Waking Time	FRAG_SD_dur_IN_day	Tertile	T3	FRAG_SD_dur_IN_dayCat3	minimal	Minimal	0.84 [0.44;1.58]	0.585231869742373	0.649277128214888	Inverse	20	31889	95691	57	FALSE	sex + race + tdi + smoking + alcohol + all_cancer_fh + season
Soft tissue cancer	SoftTissue	Physical Activity	Acceleration in 10-20 Min Inactivity Bouts (Weighted)	ACC_day_IN_bts_10_20_mg_wei	Tertile	T2	ACC_day_IN_bts_10_20_mg_weiCat2	minimal	Minimal	0.85 [0.48;1.52]	0.587040103225416	0.0273163847824145	Inverse	21	31899	95687	57	FALSE	sex + race + tdi + smoking + alcohol + all_cancer_fh + season
Soft tissue cancer	SoftTissue	Physical Activity	Number of MVPA Fragments During Waking Time (Weighted)	FRAG_Nfrag_MVPA_day_wei	Tertile	T3	FRAG_Nfrag_MVPA_day_weiCat3	minimal	Minimal	1.20 [0.62;2.30]	0.588631716899399	0.587972790625199	Positive	19	31905	95694	57	FALSE	sex + race + tdi + smoking + alcohol + all_cancer_fh + season
Soft tissue cancer	SoftTissue	Physical Activity	Standard Deviation of Inactivity Fragment Durations During Waking Time (Plain)	FRAG_SD_dur_IN_day_pla	Tertile	T3	FRAG_SD_dur_IN_day_plaCat3	minimal	Minimal	0.84 [0.44;1.59]	0.590663942439713	0.652837252819429	Inverse	20	31888	95689	57	FALSE	sex + race + tdi + smoking + alcohol + all_cancer_fh + season
Soft tissue cancer	SoftTissue	Physical Activity	Transition Probability Physical Activity to Inactivity During Waking Time (Weighted)	FRAG_TP_PA2IN_day_wei	Tertile	T2	FRAG_TP_PA2IN_day_weiCat2	minimal	Minimal	0.85 [0.48;1.53]	0.592489779960888	0.029270438589344	Inverse	21	31900	95694	57	FALSE	sex + race + tdi + smoking + alcohol + all_cancer_fh + season
Soft tissue cancer	SoftTissue	Physical Activity	Duration in 1-5 Min LIPA Bouts (Weighted)	dur_day_LIG_bts_1_5_min_wei	Tertile	T2	dur_day_LIG_bts_1_5_min_weiCat2	minimal	Minimal	0.84 [0.44;1.60]	0.60160678976423	0.908016522151798	Inverse	17	31904	95694	57	FALSE	sex + race + tdi + smoking + alcohol + all_cancer_fh + season
Soft tissue cancer	SoftTissue	Physical Activity	W0.5 of Inactivity Fragment Durations During Waking Time (Plain)	FRAG_W0.5_dur_IN_day_pla	Tertile	T2	FRAG_W0.5_dur_IN_day_plaCat2	minimal	Minimal	0.85 [0.46;1.57]	0.604004696963243	0.192056745676107	Inverse	20	31892	95689	57	FALSE	sex + race + tdi + smoking + alcohol + all_cancer_fh + season
Soft tissue cancer	SoftTissue	Physical Activity	Transition Probability Physical Activity to Inactivity During Sleep Period	FRAG_TP_PA2IN_spt	Tertile	T2	FRAG_TP_PA2IN_sptCat2	minimal	Minimal	1.18 [0.63;2.20]	0.606561713319218	0.748741699287662	Positive	22	31896	95694	57	FALSE	sex + race + tdi + smoking + alcohol + all_cancer_fh + season
Soft tissue cancer	SoftTissue	Physical Activity	Coefficient of Variance of Activity Fragment Durations During Waking Time	FRAG_CoV_dur_PA_day	Tertile	T2	FRAG_CoV_dur_PA_dayCat2	minimal	Minimal	1.17 [0.64;2.12]	0.610943800553832	0.372982837597498	Positive	23	31900	95691	57	FALSE	sex + race + tdi + smoking + alcohol + all_cancer_fh + season
Soft tissue cancer	SoftTissue	Physical Activity	Number of 20-30 Min Inactivity Bouts (Plain)	Nbouts_day_IN_bts_20_30_pla	Tertile	T3	Nbouts_day_IN_bts_20_30_plaCat3	minimal	Minimal	1.18 [0.61;2.28]	0.612582851954895	0.634943958414417	Positive	19	31904	95694	57	FALSE	sex + race + tdi + smoking + alcohol + all_cancer_fh + season
Soft tissue cancer	SoftTissue	Physical Activity	Gini Index of Inactivity Fragment Durations During Waking Time (Plain)	FRAG_Gini_dur_IN_day_pla	Tertile	T2	FRAG_Gini_dur_IN_day_plaCat2	minimal	Minimal	1.17 [0.64;2.15]	0.613563106482783	0.35627698304444	Positive	23	31896	95689	57	FALSE	sex + race + tdi + smoking + alcohol + all_cancer_fh + season
Soft tissue cancer	SoftTissue	Physical Activity	Acceleration in 5-10 Min MVPA Bouts (Plain)	ACC_day_MVPA_bts_5_10_mg_pla	Tertile	T2	ACC_day_MVPA_bts_5_10_mg_plaCat2	minimal	Minimal	0.84 [0.43;1.64]	0.613976399294066	0.660089439736397	Inverse	16	31730	95184	57	FALSE	sex + race + tdi + smoking + alcohol + all_cancer_fh + season
Soft tissue cancer	SoftTissue	Physical Activity	Acceleration in 5-10 Min MVPA Bouts (Weighted)	ACC_day_MVPA_bts_5_10_mg_wei	Tertile	T2	ACC_day_MVPA_bts_5_10_mg_weiCat2	minimal	Minimal	0.85 [0.44;1.62]	0.614494199067926	0.930552206361642	Inverse	17	31733	95184	57	FALSE	sex + race + tdi + smoking + alcohol + all_cancer_fh + season
Soft tissue cancer	SoftTissue	Physical Activity	Number of 5-10 Min LIPA Bouts (Weighted)	Nbouts_day_LIG_bts_5_10_wei	Tertile	T2	Nbouts_day_LIG_bts_5_10_weiCat2	minimal	Minimal	1.18 [0.62;2.21]	0.615885758007771	0.84116305646654	Positive	21	31897	95694	57	FALSE	sex + race + tdi + smoking + alcohol + all_cancer_fh + season
Soft tissue cancer	SoftTissue	Physical Activity	Total LIPA Acceleration (Weighted)	ACC_day_total_LIG_mg_wei	Tertile	T2	ACC_day_total_LIG_mg_weiCat2	minimal	Minimal	0.83 [0.40;1.72]	0.616038025310338	0.0630314645890449	Inverse	13	31897	95694	57	FALSE	sex + race + tdi + smoking + alcohol + all_cancer_fh + season
Soft tissue cancer	SoftTissue	Physical Activity	Duration in 1-5 Min MVPA Bouts (Weighted)	dur_day_MVPA_bts_1_5_min_wei	Tertile	T2	dur_day_MVPA_bts_1_5_min_weiCat2	minimal	Minimal	1.18 [0.62;2.22]	0.616727753071082	0.582603392142274	Positive	20	31901	95694	57	FALSE	sex + race + tdi + smoking + alcohol + all_cancer_fh + season
Soft tissue cancer	SoftTissue	Physical Activity	Duration in 20-30 Min Inactivity Bouts (Weighted)	dur_day_IN_bts_20_30_min_wei	Tertile	T3	dur_day_IN_bts_20_30_min_weiCat3	minimal	Minimal	1.18 [0.61;2.27]	0.623560945948625	0.636868846574158	Positive	19	31904	95694	57	FALSE	sex + race + tdi + smoking + alcohol + all_cancer_fh + season
Soft tissue cancer	SoftTissue	Physical Activity	Number of 1-5 Min LIPA Bouts (Plain)	Nbouts_day_LIG_bts_1_5_pla	Tertile	T2	Nbouts_day_LIG_bts_1_5_plaCat2	minimal	Minimal	0.85 [0.45;1.62]	0.623783383046301	0.860725378003879	Inverse	17	31906	95694	57	FALSE	sex + race + tdi + smoking + alcohol + all_cancer_fh + season
Soft tissue cancer	SoftTissue	Physical Activity	Number of 1-5 Min MVPA Bouts (Plain)	Nbouts_day_MVPA_bts_1_5_pla	Tertile	T2	Nbouts_day_MVPA_bts_1_5_plaCat2	minimal	Minimal	1.18 [0.61;2.26]	0.626770319068818	0.348362476470273	Positive	19	31902	95694	57	FALSE	sex + race + tdi + smoking + alcohol + all_cancer_fh + season
Soft tissue cancer	SoftTissue	Physical Activity	Duration in 10-Min MVPA Bouts (Plain)	dur_day_MVPA_bts_10_min_pla	Tertile	T3	dur_day_MVPA_bts_10_min_plaCat3	minimal	Minimal	1.19 [0.58;2.45]	0.627209307648129	0.864010941599887	Positive	16	31899	95694	57	FALSE	sex + race + tdi + smoking + alcohol + all_cancer_fh + season
Soft tissue cancer	SoftTissue	Physical Activity	Gini Index of Activity Fragment Durations During Waking Time (Weighted)	FRAG_Gini_dur_PA_day_wei	Tertile	T3	FRAG_Gini_dur_PA_day_weiCat3	minimal	Minimal	1.18 [0.60;2.32]	0.63498945077305	0.639962927417272	Positive	18	31896	95689	57	FALSE	sex + race + tdi + smoking + alcohol + all_cancer_fh + season
Soft tissue cancer	SoftTissue	Physical Activity	Coefficient of Variance of Inactivity Fragment Durations During Waking Time (Plain)	FRAG_CoV_dur_IN_day_pla	Tertile	T3	FRAG_CoV_dur_IN_day_plaCat3	minimal	Minimal	1.18 [0.60;2.29]	0.635337157905317	0.628758139495878	Positive	18	31904	95689	57	FALSE	sex + race + tdi + smoking + alcohol + all_cancer_fh + season
Soft tissue cancer	SoftTissue	Physical Activity	Total Vigorous Physical Activity Duration (Weighted)	dur_day_total_VIG_min_wei	Tertile	T2	dur_day_total_VIG_min_weiCat2	minimal	Minimal	1.17 [0.61;2.27]	0.635423543773882	0.292503284066843	Positive	19	31906	95694	57	FALSE	sex + race + tdi + smoking + alcohol + all_cancer_fh + season
Soft tissue cancer	SoftTissue	Physical Activity	Acceleration in 10-20 Min Inactivity Bouts (Plain)	ACC_day_IN_bts_10_20_mg_pla	Tertile	T2	ACC_day_IN_bts_10_20_mg_plaCat2	minimal	Minimal	1.15 [0.65;2.04]	0.637654142842716	0.0576737137391313	Positive	25	31898	95687	57	FALSE	sex + race + tdi + smoking + alcohol + all_cancer_fh + season
Soft tissue cancer	SoftTissue	Circadian Rhythm	Extended Cosinor Minimum	cosinorExt_minimum	Tertile	T3	cosinorExt_minimumCat3	minimal	Minimal	0.86 [0.46;1.62]	0.638515424949737	0.618348629297501	Inverse	19	31898	95694	57	FALSE	sex + race + tdi + smoking + alcohol + all_cancer_fh + season
Soft tissue cancer	SoftTissue	Circadian Rhythm	Intradaily Variability	IV	Tertile	T3	IVCat3	minimal	Minimal	0.86 [0.46;1.61]	0.642838922495351	0.655798416672458	Inverse	19	31887	95694	57	FALSE	sex + race + tdi + smoking + alcohol + all_cancer_fh + season
Soft tissue cancer	SoftTissue	Physical Activity	Transition Probability Physical Inactivity to MVPA During Waking Time (Weighted)	FRAG_TP_IN2MVPA_day_wei	Tertile	T2	FRAG_TP_IN2MVPA_day_weiCat2	minimal	Minimal	0.86 [0.45;1.63]	0.643035672651178	0.831214216100877	Inverse	17	31897	95694	57	FALSE	sex + race + tdi + smoking + alcohol + all_cancer_fh + season
Soft tissue cancer	SoftTissue	Physical Activity	Unbouted Inactivity Duration (Plain)	dur_day_IN_unbt_min_pla	Tertile	T2	dur_day_IN_unbt_min_plaCat2	minimal	Minimal	0.86 [0.46;1.61]	0.643069172493807	0.797607867948316	Inverse	18	31901	95694	57	FALSE	sex + race + tdi + smoking + alcohol + all_cancer_fh + season
Soft tissue cancer	SoftTissue	Physical Activity	Transition Probability Physical Inactivity to MVPA During Waking Time (Plain)	FRAG_TP_IN2MVPA_day_pla	Tertile	T2	FRAG_TP_IN2MVPA_day_plaCat2	minimal	Minimal	0.86 [0.45;1.63]	0.644799459817369	0.823906680252681	Inverse	17	31895	95694	57	FALSE	sex + race + tdi + smoking + alcohol + all_cancer_fh + season
Soft tissue cancer	SoftTissue	Physical Activity	Transition Probability Physical Inactivity to MVPA During Waking Time	FRAG_TP_IN2MVPA_day	Tertile	T2	FRAG_TP_IN2MVPA_dayCat2	minimal	Minimal	0.86 [0.45;1.63]	0.64594727187533	0.826851187576439	Inverse	17	31898	95694	57	FALSE	sex + race + tdi + smoking + alcohol + all_cancer_fh + season
Soft tissue cancer	SoftTissue	Physical Activity	Transition Probability Physical Inactivity to Activity During Waking Time	FRAG_TP_IN2PA_day	Tertile	T2	FRAG_TP_IN2PA_dayCat2	minimal	Minimal	0.86 [0.45;1.64]	0.649853066473475	0.78006944340253	Inverse	17	31898	95694	57	FALSE	sex + race + tdi + smoking + alcohol + all_cancer_fh + season
Soft tissue cancer	SoftTissue	Physical Activity	Transition Probability Physical Inactivity to Activity During Waking Time (Plain)	FRAG_TP_IN2PA_day_pla	Tertile	T3	FRAG_TP_IN2PA_day_plaCat3	minimal	Minimal	1.16 [0.62;2.18]	0.649888775219457	0.619033910501195	Positive	20	31906	95694	57	FALSE	sex + race + tdi + smoking + alcohol + all_cancer_fh + season
Soft tissue cancer	SoftTissue	Physical Activity	Number of Inactivity Fragments During Sleep Period	FRAG_Nfrag_IN_spt	Tertile	T3	FRAG_Nfrag_IN_sptCat3	minimal	Minimal	1.16 [0.60;2.26]	0.651121542702757	0.741461514561632	Positive	20	31897	95694	57	FALSE	sex + race + tdi + smoking + alcohol + all_cancer_fh + season
Soft tissue cancer	SoftTissue	Physical Activity	Number of Activity Fragments During Sleep Period	FRAG_Nfrag_PA_spt	Tertile	T3	FRAG_Nfrag_PA_sptCat3	minimal	Minimal	1.16 [0.60;2.26]	0.65113460382011	0.7414809377836	Positive	20	31897	95694	57	FALSE	sex + race + tdi + smoking + alcohol + all_cancer_fh + season
Soft tissue cancer	SoftTissue	Physical Activity	x0.5 of Inactivity Fragment Durations During Waking Time (Plain)	FRAG_x0.5_dur_IN_day_pla	Tertile	T3	FRAG_x0.5_dur_IN_day_plaCat3	minimal	Minimal	1.15 [0.62;2.15]	0.656770893797903	0.515951585891974	Positive	24	31886	95689	57	FALSE	sex + race + tdi + smoking + alcohol + all_cancer_fh + season
Soft tissue cancer	SoftTissue	Physical Activity	Transition Probability Physical Inactivity to Activity During Waking Time (Weighted)	FRAG_TP_IN2PA_day_wei	Tertile	T2	FRAG_TP_IN2PA_day_weiCat2	minimal	Minimal	0.87 [0.45;1.65]	0.659750488909337	0.762379956598459	Inverse	17	31898	95694	57	FALSE	sex + race + tdi + smoking + alcohol + all_cancer_fh + season
Soft tissue cancer	SoftTissue	Step Count	MVPA Steps	mean_mvpa_steps	Tertile	T2	mean_mvpa_stepsCat2	minimal	Minimal	0.87 [0.47;1.61]	0.660394093774589	0.350530521557449	Inverse	19	31902	95694	57	FALSE	sex + race + tdi + smoking + alcohol + all_cancer_fh + season
Soft tissue cancer	SoftTissue	Physical Activity	Number of Inactivity Fragments During Waking Time (Weighted)	FRAG_Nfrag_IN_day_wei	Tertile	T3	FRAG_Nfrag_IN_day_weiCat3	minimal	Minimal	0.86 [0.44;1.70]	0.665338599513407	0.679063100029384	Inverse	15	31906	95694	57	FALSE	sex + race + tdi + smoking + alcohol + all_cancer_fh + season
Soft tissue cancer	SoftTissue	Physical Activity	Number of Inactivity-to-Activity Transitions During Waking Time (Weighted)	FRAG_Nfrag_IN2PA_day_wei	Tertile	T3	FRAG_Nfrag_IN2PA_day_weiCat3	minimal	Minimal	0.86 [0.44;1.70]	0.665338599513407	0.679063100029384	Inverse	15	31906	95694	57	FALSE	sex + race + tdi + smoking + alcohol + all_cancer_fh + season
Soft tissue cancer	SoftTissue	Physical Activity	Number of Activity Fragments During Waking Time (Weighted)	FRAG_Nfrag_PA_day_wei	Tertile	T3	FRAG_Nfrag_PA_day_weiCat3	minimal	Minimal	0.86 [0.44;1.70]	0.666806099244261	0.681131826012199	Inverse	15	31906	95694	57	FALSE	sex + race + tdi + smoking + alcohol + all_cancer_fh + season
Soft tissue cancer	SoftTissue	Physical Activity	Number of Activity-to-Inactivity Transitions During Waking Time (Weighted)	FRAG_Nfrag_PA2IN_day_wei	Tertile	T3	FRAG_Nfrag_PA2IN_day_weiCat3	minimal	Minimal	0.86 [0.44;1.70]	0.666806099244261	0.681131826012199	Inverse	15	31906	95694	57	FALSE	sex + race + tdi + smoking + alcohol + all_cancer_fh + season
Soft tissue cancer	SoftTissue	Circadian Rhythm	Extended Cosinor Minimum	cosinorExt_minimum	Tertile	T2	cosinorExt_minimumCat2	minimal	Minimal	0.87 [0.46;1.65]	0.668671819599674	0.618348629297501	Inverse	18	31897	95694	57	FALSE	sex + race + tdi + smoking + alcohol + all_cancer_fh + season
Soft tissue cancer	SoftTissue	Physical Activity	Gini Index of Activity Fragment Durations During Waking Time	FRAG_Gini_dur_PA_day	Tertile	T2	FRAG_Gini_dur_PA_dayCat2	minimal	Minimal	1.16 [0.59;2.28]	0.671554579519781	0.19920653727801	Positive	18	31902	95691	57	FALSE	sex + race + tdi + smoking + alcohol + all_cancer_fh + season
Soft tissue cancer	SoftTissue	Physical Activity	Acceleration in 30-60 Min Inactivity Bouts (Plain)	ACC_day_IN_bts_30_60_mg_pla	Tertile	T3	ACC_day_IN_bts_30_60_mg_plaCat3	minimal	Minimal	1.15 [0.59;2.25]	0.67345590161517	0.6853634482679	Positive	18	31898	95679	57	FALSE	sex + race + tdi + smoking + alcohol + all_cancer_fh + season
Soft tissue cancer	SoftTissue	Physical Activity	Mean MVPA Fragment Duration During Waking Time (Plain)	FRAG_mean_dur_MVPA_day_pla	Tertile	T2	FRAG_mean_dur_MVPA_day_plaCat2	minimal	Minimal	0.87 [0.45;1.67]	0.67526603821789	0.925319422251477	Inverse	17	31888	95675	57	FALSE	sex + race + tdi + smoking + alcohol + all_cancer_fh + season
Soft tissue cancer	SoftTissue	Physical Activity	Acceleration in 10-Min MVPA Bouts (Weighted)	ACC_day_MVPA_bts_10_mg_wei	Tertile	T3	ACC_day_MVPA_bts_10_mg_weiCat3	minimal	Minimal	1.15 [0.60;2.20]	0.676405613143738	0.581358441679418	Positive	20	30768	92327	54	FALSE	sex + race + tdi + smoking + alcohol + all_cancer_fh + season
Soft tissue cancer	SoftTissue	Physical Activity	Acceleration in 20-30 Min Inactivity Bouts (Plain)	ACC_day_IN_bts_20_30_mg_pla	Tertile	T3	ACC_day_IN_bts_20_30_mg_plaCat3	minimal	Minimal	0.88 [0.49;1.60]	0.677063408938101	0.649280843759405	Inverse	20	31894	95668	57	FALSE	sex + race + tdi + smoking + alcohol + all_cancer_fh + season
Soft tissue cancer	SoftTissue	Light	Afternoon Light	afternoon_light	Tertile	T2	afternoon_lightCat2	minimal	Minimal	0.87 [0.45;1.68]	0.677633883572489	0.761809091177034	Inverse	18	31641	94925	57	FALSE	sex + race + tdi + smoking + alcohol + all_cancer_fh + season
Soft tissue cancer	SoftTissue	Physical Activity	Duration in 60-90 Min Inactivity Bouts (Weighted)	dur_day_IN_bts_60_90_min_wei	Tertile	T3	dur_day_IN_bts_60_90_min_weiCat3	minimal	Minimal	0.87 [0.44;1.73]	0.687716826438286	0.6485999508009	Inverse	16	31895	95694	57	FALSE	sex + race + tdi + smoking + alcohol + all_cancer_fh + season
Soft tissue cancer	SoftTissue	Physical Activity	Total Vigorous Physical Activity Acceleration (Weighted)	ACC_day_total_VIG_mg_wei	Tertile	T3	ACC_day_total_VIG_mg_weiCat3	minimal	Minimal	1.17 [0.53;2.59]	0.691000338154226	0.891271999854809	Positive	13	23050	69150	44	FALSE	sex + race + tdi + smoking + alcohol + all_cancer_fh + season
Soft tissue cancer	SoftTissue	Physical Activity	Total Vigorous Physical Activity Acceleration (Plain)	ACC_day_total_VIG_mg_pla	Tertile	T3	ACC_day_total_VIG_mg_plaCat3	minimal	Minimal	1.17 [0.53;2.59]	0.691811121970455	0.889803930781402	Positive	13	23052	69150	44	FALSE	sex + race + tdi + smoking + alcohol + all_cancer_fh + season
Soft tissue cancer	SoftTissue	Physical Activity	Acceleration in 1-5 Min LIPA Bouts (Weighted)	ACC_day_LIG_bts_1_5_mg_wei	Tertile	T2	ACC_day_LIG_bts_1_5_mg_weiCat2	minimal	Minimal	0.87 [0.43;1.76]	0.694428341008728	0.139119929337159	Inverse	14	31900	95693	57	FALSE	sex + race + tdi + smoking + alcohol + all_cancer_fh + season
Soft tissue cancer	SoftTissue	Physical Activity	Number of 60-90 Min Inactivity Bouts (Weighted)	Nbouts_day_IN_bts_60_90_wei	Tertile	T3	Nbouts_day_IN_bts_60_90_weiCat3	minimal	Minimal	0.87 [0.43;1.76]	0.695168264763722	0.668781473272474	Inverse	15	31893	95694	57	FALSE	sex + race + tdi + smoking + alcohol + all_cancer_fh + season
Soft tissue cancer	SoftTissue	Physical Activity	Number of PA Fragments per Minute IN PA During Waking Time (Weighted)	FRAG_NFragPM_PA_day_wei	Tertile	T2	FRAG_NFragPM_PA_day_weiCat2	minimal	Minimal	0.89 [0.50;1.59]	0.698979586362223	0.0186600775588699	Inverse	22	31901	95694	57	FALSE	sex + race + tdi + smoking + alcohol + all_cancer_fh + season
Soft tissue cancer	SoftTissue	Light	Afternoon Light	afternoon_light	Tertile	T3	afternoon_lightCat3	minimal	Minimal	0.87 [0.42;1.81]	0.711143901428578	0.761809091177034	Inverse	19	31642	94925	57	FALSE	sex + race + tdi + smoking + alcohol + all_cancer_fh + season
Soft tissue cancer	SoftTissue	Physical Activity	Acceleration in 5-10 Min MVPA Bouts (Plain)	ACC_day_MVPA_bts_5_10_mg_pla	Tertile	T3	ACC_day_MVPA_bts_5_10_mg_plaCat3	minimal	Minimal	1.12 [0.60;2.12]	0.716052711783223	0.660089439736397	Positive	21	31728	95184	57	FALSE	sex + race + tdi + smoking + alcohol + all_cancer_fh + season
Soft tissue cancer	SoftTissue	Physical Activity	Mean MVPA Fragment Duration During Waking Time (Weighted)	FRAG_mean_dur_MVPA_day_wei	Tertile	T3	FRAG_mean_dur_MVPA_day_weiCat3	minimal	Minimal	1.12 [0.60;2.10]	0.71758887605034	0.678823955541736	Positive	21	31891	95675	57	FALSE	sex + race + tdi + smoking + alcohol + all_cancer_fh + season
Soft tissue cancer	SoftTissue	Sleep	Sleep Duration Within Sleep Period Time	SleepDurationInSpt_AD_T5A5_mn	Tertile	T3	SleepDurationInSpt_AD_T5A5_mnCat3	minimal	Minimal	1.13 [0.57;2.24]	0.719890009262036	0.697444107387967	Positive	18	31896	95694	57	FALSE	sex + race + tdi + smoking + alcohol + all_cancer_fh + season
Soft tissue cancer	SoftTissue	Physical Activity	Duration in 60-90 Min Inactivity Bouts (Plain)	dur_day_IN_bts_60_90_min_pla	Tertile	T3	dur_day_IN_bts_60_90_min_plaCat3	minimal	Minimal	1.14 [0.55;2.38]	0.728262193806604	0.860180957268837	Positive	16	31894	95694	57	FALSE	sex + race + tdi + smoking + alcohol + all_cancer_fh + season
Soft tissue cancer	SoftTissue	Physical Activity	Number of 20-30 Min Inactivity Bouts (Weighted)	Nbouts_day_IN_bts_20_30_wei	Tertile	T3	Nbouts_day_IN_bts_20_30_weiCat3	minimal	Minimal	1.13 [0.57;2.24]	0.730779906970443	0.763910961833175	Positive	17	31903	95694	57	FALSE	sex + race + tdi + smoking + alcohol + all_cancer_fh + season
Soft tissue cancer	SoftTissue	Physical Activity	Number of Inactivity Fragments During Waking Time (Plain)	FRAG_Nfrag_IN_day_pla	Tertile	T2	FRAG_Nfrag_IN_day_plaCat2	minimal	Minimal	1.11 [0.61;2.02]	0.735012765653141	0.559745405018614	Positive	22	31900	95694	57	FALSE	sex + race + tdi + smoking + alcohol + all_cancer_fh + season
Soft tissue cancer	SoftTissue	Physical Activity	Number of Inactivity-to-Activity Transitions During Waking Time (Plain)	FRAG_Nfrag_IN2PA_day_pla	Tertile	T2	FRAG_Nfrag_IN2PA_day_plaCat2	minimal	Minimal	1.11 [0.61;2.02]	0.735012765653141	0.559745405018614	Positive	22	31900	95694	57	FALSE	sex + race + tdi + smoking + alcohol + all_cancer_fh + season
Soft tissue cancer	SoftTissue	Physical Activity	Mean Inactivity Fragment Duration During Waking Time (Plain)	FRAG_mean_dur_IN_day_pla	Tertile	T2	FRAG_mean_dur_IN_day_plaCat2	minimal	Minimal	0.89 [0.46;1.72]	0.735271226520533	0.974977665072206	Inverse	18	31899	95694	57	FALSE	sex + race + tdi + smoking + alcohol + all_cancer_fh + season
Soft tissue cancer	SoftTissue	Light	Nighttime Light	nighttime_light	Tertile	T2	nighttime_lightCat2	minimal	Minimal	1.11 [0.60;2.05]	0.736021846330992	0.3109465920085	Positive	22	31638	94925	57	FALSE	sex + race + tdi + smoking + alcohol + all_cancer_fh + season
Soft tissue cancer	SoftTissue	Physical Activity	Mean Inactivity Fragment Duration During Waking Time (Weighted)	FRAG_mean_dur_IN_day_wei	Tertile	T2	FRAG_mean_dur_IN_day_weiCat2	minimal	Minimal	0.89 [0.46;1.72]	0.736579917339071	0.976893772015488	Inverse	18	31899	95694	57	FALSE	sex + race + tdi + smoking + alcohol + all_cancer_fh + season
Soft tissue cancer	SoftTissue	Circadian Rhythm	M10 Start Time	M10TIME_num	Tertile	T3	M10TIME_numCat3	minimal	Minimal	1.12 [0.57;2.19]	0.738377795616917	0.736535293255955	Positive	19	31899	95694	57	FALSE	sex + race + tdi + smoking + alcohol + all_cancer_fh + season
Soft tissue cancer	SoftTissue	Physical Activity	Number of 5-10 Min LIPA Bouts (Plain)	Nbouts_day_LIG_bts_5_10_pla	Tertile	T2	Nbouts_day_LIG_bts_5_10_plaCat2	minimal	Minimal	1.11 [0.59;2.07]	0.742043748006627	0.904278466636087	Positive	21	31898	95694	57	FALSE	sex + race + tdi + smoking + alcohol + all_cancer_fh + season
Soft tissue cancer	SoftTissue	Physical Activity	Total Vigorous Physical Activity Duration (Plain)	dur_day_total_VIG_min_pla	Tertile	T2	dur_day_total_VIG_min_plaCat2	minimal	Minimal	1.12 [0.57;2.18]	0.744098391981116	0.183851233518977	Positive	18	31905	95694	57	FALSE	sex + race + tdi + smoking + alcohol + all_cancer_fh + season
Soft tissue cancer	SoftTissue	Circadian Rhythm	Extended Cosinor Amplitude	cosinorExt_amp	Tertile	T3	cosinorExt_ampCat3	minimal	Minimal	1.11 [0.58;2.12]	0.744478578380764	0.748604688830239	Positive	19	31903	95694	57	FALSE	sex + race + tdi + smoking + alcohol + all_cancer_fh + season
Soft tissue cancer	SoftTissue	Physical Activity	Number of 1-5 Min LIPA Bouts (Weighted)	Nbouts_day_LIG_bts_1_5_wei	Tertile	T2	Nbouts_day_LIG_bts_1_5_weiCat2	minimal	Minimal	0.90 [0.48;1.69]	0.746069615943851	0.992687619244748	Inverse	18	31906	95694	57	FALSE	sex + race + tdi + smoking + alcohol + all_cancer_fh + season
Soft tissue cancer	SoftTissue	Physical Activity	Duration in 1-5 Min LIPA Bouts (Plain)	dur_day_LIG_bts_1_5_min_pla	Tertile	T3	dur_day_LIG_bts_1_5_min_plaCat3	minimal	Minimal	1.11 [0.58;2.11]	0.751293555591015	0.769495296338651	Positive	19	31904	95694	57	FALSE	sex + race + tdi + smoking + alcohol + all_cancer_fh + season
Soft tissue cancer	SoftTissue	Physical Activity	Duration in 5-10 Min LIPA Bouts (Plain)	dur_day_LIG_bts_5_10_min_pla	Tertile	T2	dur_day_LIG_bts_5_10_min_plaCat2	minimal	Minimal	1.11 [0.59;2.06]	0.752424994920457	0.87173898549107	Positive	21	31896	95694	57	FALSE	sex + race + tdi + smoking + alcohol + all_cancer_fh + season
Soft tissue cancer	SoftTissue	Physical Activity	Transition Probability Physical Activity to Inactivity During Sleep Period	FRAG_TP_PA2IN_spt	Tertile	T3	FRAG_TP_PA2IN_sptCat3	minimal	Minimal	0.90 [0.46;1.75]	0.754635382573416	0.748741699287662	Inverse	17	31894	95694	57	FALSE	sex + race + tdi + smoking + alcohol + all_cancer_fh + season
Soft tissue cancer	SoftTissue	Physical Activity	Total LIPA Acceleration (Plain)	ACC_day_total_LIG_mg_pla	Tertile	T2	ACC_day_total_LIG_mg_plaCat2	minimal	Minimal	0.89 [0.44;1.82]	0.756380610556894	0.0877726338475464	Inverse	14	31897	95694	57	FALSE	sex + race + tdi + smoking + alcohol + all_cancer_fh + season
Soft tissue cancer	SoftTissue	Physical Activity	Gini Index of Activity Fragment Durations During Waking Time (Plain)	FRAG_Gini_dur_PA_day_pla	Tertile	T3	FRAG_Gini_dur_PA_day_plaCat3	minimal	Minimal	1.11 [0.56;2.21]	0.75973330513478	0.755869119615063	Positive	17	31896	95689	57	FALSE	sex + race + tdi + smoking + alcohol + all_cancer_fh + season
Soft tissue cancer	SoftTissue	Physical Activity	Unbouted Inactivity Duration (Weighted)	dur_day_IN_unbt_min_wei	Tertile	T2	dur_day_IN_unbt_min_weiCat2	minimal	Minimal	0.91 [0.48;1.71]	0.759806825831399	0.93665875203283	Inverse	18	31901	95694	57	FALSE	sex + race + tdi + smoking + alcohol + all_cancer_fh + season
Soft tissue cancer	SoftTissue	Physical Activity	Number of IN Fragments per Minute IN IN During Waking Time (Plain)	FRAG_NFragPM_IN_day_pla	Tertile	T3	FRAG_NFragPM_IN_day_plaCat3	minimal	Minimal	1.10 [0.59;2.06]	0.761711271734028	0.724110161273049	Positive	20	31907	95694	57	FALSE	sex + race + tdi + smoking + alcohol + all_cancer_fh + season
Soft tissue cancer	SoftTissue	Physical Activity	Mean LIPA Fragment Duration During Waking Time	FRAG_mean_dur_LIPA_day	Tertile	T2	FRAG_mean_dur_LIPA_dayCat2	minimal	Minimal	0.90 [0.45;1.83]	0.777578711840976	0.312180415085072	Inverse	16	31894	95693	57	FALSE	sex + race + tdi + smoking + alcohol + all_cancer_fh + season
Soft tissue cancer	SoftTissue	Physical Activity	Coefficient of Variance of Activity Fragment Durations During Waking Time (Weighted)	FRAG_CoV_dur_PA_day_wei	Tertile	T2	FRAG_CoV_dur_PA_day_weiCat2	minimal	Minimal	0.92 [0.49;1.70]	0.780816611484639	0.566604038208988	Inverse	19	31898	95689	57	FALSE	sex + race + tdi + smoking + alcohol + all_cancer_fh + season
Soft tissue cancer	SoftTissue	Physical Activity	Transition Probability Physical Inactivity to Activity During Waking Time (Weighted)	FRAG_TP_IN2PA_day_wei	Tertile	T3	FRAG_TP_IN2PA_day_weiCat3	minimal	Minimal	1.09 [0.58;2.08]	0.781821484643939	0.762379956598459	Positive	19	31908	95694	57	FALSE	sex + race + tdi + smoking + alcohol + all_cancer_fh + season
Soft tissue cancer	SoftTissue	Physical Activity	Mean MVPA Fragment Duration During Waking Time (Weighted)	FRAG_mean_dur_MVPA_day_wei	Tertile	T2	FRAG_mean_dur_MVPA_day_weiCat2	minimal	Minimal	0.91 [0.47;1.76]	0.786857087736181	0.678823955541736	Inverse	17	31890	95675	57	FALSE	sex + race + tdi + smoking + alcohol + all_cancer_fh + season
Soft tissue cancer	SoftTissue	Physical Activity	Duration in 30-60 Min Inactivity Bouts (Plain)	dur_day_IN_bts_30_60_min_pla	Tertile	T3	dur_day_IN_bts_30_60_min_plaCat3	minimal	Minimal	1.09 [0.56;2.15]	0.792996178559543	0.825818158214061	Positive	18	31892	95694	57	FALSE	sex + race + tdi + smoking + alcohol + all_cancer_fh + season
Soft tissue cancer	SoftTissue	Physical Activity	Acceleration in 20-30 Min Inactivity Bouts (Weighted)	ACC_day_IN_bts_20_30_mg_wei	Tertile	T3	ACC_day_IN_bts_20_30_mg_weiCat3	minimal	Minimal	0.92 [0.51;1.66]	0.793486918163628	0.772650877749794	Inverse	21	31895	95668	57	FALSE	sex + race + tdi + smoking + alcohol + all_cancer_fh + season
Soft tissue cancer	SoftTissue	Physical Activity	Total LIPA Duration (Weighted)	dur_day_total_LIG_min_wei	Tertile	T2	dur_day_total_LIG_min_weiCat2	minimal	Minimal	0.91 [0.45;1.83]	0.794977538126826	0.132386377029812	Inverse	15	31906	95694	57	FALSE	sex + race + tdi + smoking + alcohol + all_cancer_fh + season
Soft tissue cancer	SoftTissue	Physical Activity	Total LIPA Duration (Plain)	dur_day_total_LIG_min_pla	Tertile	T2	dur_day_total_LIG_min_plaCat2	minimal	Minimal	0.91 [0.45;1.84]	0.796332408931723	0.131882532155812	Inverse	15	31904	95694	57	FALSE	sex + race + tdi + smoking + alcohol + all_cancer_fh + season
Soft tissue cancer	SoftTissue	Physical Activity	Acceleration in 10-Min MVPA Bouts (Plain)	ACC_day_MVPA_bts_10_mg_pla	Tertile	T3	ACC_day_MVPA_bts_10_mg_plaCat3	minimal	Minimal	1.09 [0.57;2.07]	0.797187850350128	0.669677911388618	Positive	20	30768	92327	54	FALSE	sex + race + tdi + smoking + alcohol + all_cancer_fh + season
Soft tissue cancer	SoftTissue	Physical Activity	Number of 5-10 Min MVPA Bouts (Plain)	Nbouts_day_MVPA_bts_5_10_pla	Tertile	T2	Nbouts_day_MVPA_bts_5_10_plaCat2	minimal	Minimal	1.09 [0.56;2.10]	0.797336140613048	0.295247930037494	Positive	18	31902	95694	57	FALSE	sex + race + tdi + smoking + alcohol + all_cancer_fh + season
Soft tissue cancer	SoftTissue	Physical Activity	Transition Probability Physical Inactivity to Activity During Waking Time	FRAG_TP_IN2PA_day	Tertile	T3	FRAG_TP_IN2PA_dayCat3	minimal	Minimal	1.09 [0.57;2.06]	0.79897479332446	0.78006944340253	Positive	19	31908	95694	57	FALSE	sex + race + tdi + smoking + alcohol + all_cancer_fh + season
Soft tissue cancer	SoftTissue	Physical Activity	Total Moderate Physical Activity Acceleration (Weighted)	ACC_day_total_MOD_mg_wei	Tertile	T3	ACC_day_total_MOD_mg_weiCat3	minimal	Minimal	0.91 [0.45;1.86]	0.803145919218307	0.7829041617665	Inverse	15	31890	95681	57	FALSE	sex + race + tdi + smoking + alcohol + all_cancer_fh + season
Soft tissue cancer	SoftTissue	Physical Activity	Unbouted Inactivity Duration (Plain)	dur_day_IN_unbt_min_pla	Tertile	T3	dur_day_IN_unbt_min_plaCat3	minimal	Minimal	0.92 [0.48;1.76]	0.80431445893712	0.797607867948316	Inverse	17	31902	95694	57	FALSE	sex + race + tdi + smoking + alcohol + all_cancer_fh + season
Soft tissue cancer	SoftTissue	Physical Activity	Gini Index of Inactivity Fragment Durations During Waking Time	FRAG_Gini_dur_IN_day	Tertile	T2	FRAG_Gini_dur_IN_dayCat2	minimal	Minimal	0.93 [0.50;1.71]	0.808596466765577	0.311031533910139	Inverse	20	31892	95691	57	FALSE	sex + race + tdi + smoking + alcohol + all_cancer_fh + season
Soft tissue cancer	SoftTissue	Light	Morning Light	morning_light	Tertile	T2	morning_lightCat2	minimal	Minimal	1.08 [0.57;2.07]	0.81116215959611	0.914547765925913	Positive	20	31637	94925	57	FALSE	sex + race + tdi + smoking + alcohol + all_cancer_fh + season
Soft tissue cancer	SoftTissue	Physical Activity	Acceleration in 5-10 Min LIPA Bouts (Weighted)	ACC_day_LIG_bts_5_10_mg_wei	Tertile	T2	ACC_day_LIG_bts_5_10_mg_weiCat2	minimal	Minimal	1.09 [0.53;2.24]	0.815183800496466	0.026128322792624	Positive	15	31891	95689	57	FALSE	sex + race + tdi + smoking + alcohol + all_cancer_fh + season
Soft tissue cancer	SoftTissue	Physical Activity	Duration in 1-5 Min MVPA Bouts (Plain)	dur_day_MVPA_bts_1_5_min_pla	Tertile	T3	dur_day_MVPA_bts_1_5_min_plaCat3	minimal	Minimal	1.08 [0.56;2.08]	0.817867538136732	0.82247602014078	Positive	18	31903	95694	57	FALSE	sex + race + tdi + smoking + alcohol + all_cancer_fh + season
Soft tissue cancer	SoftTissue	Sleep	Number of Sleep Period Bouts	number_sib_sleepperiod_AD_T5A5_mn	Tertile	T3	number_sib_sleepperiod_AD_T5A5_mnCat3	minimal	Minimal	1.08 [0.55;2.12]	0.819221583960558	0.819236788984682	Positive	17	31899	95694	57	FALSE	sex + race + tdi + smoking + alcohol + all_cancer_fh + season
Soft tissue cancer	SoftTissue	Sleep	Number of Awakenings	number_of_awakenings_AD_T5A5_mn	Tertile	T3	number_of_awakenings_AD_T5A5_mnCat3	minimal	Minimal	1.08 [0.55;2.12]	0.819221583960558	0.819236788984682	Positive	17	31899	95694	57	FALSE	sex + race + tdi + smoking + alcohol + all_cancer_fh + season
Soft tissue cancer	SoftTissue	Physical Activity	W0.5 of Inactivity Fragment Durations During Waking Time	FRAG_W0.5_dur_IN_day	Tertile	T2	FRAG_W0.5_dur_IN_dayCat2	minimal	Minimal	0.93 [0.48;1.79]	0.825954584498358	0.9517236561219	Inverse	18	31897	95691	57	FALSE	sex + race + tdi + smoking + alcohol + all_cancer_fh + season
Soft tissue cancer	SoftTissue	Physical Activity	Standard Deviation of Inactivity Fragment Durations During Waking Time (Weighted)	FRAG_SD_dur_IN_day_wei	Tertile	T3	FRAG_SD_dur_IN_day_weiCat3	minimal	Minimal	0.93 [0.49;1.76]	0.83193786742298	0.90541591606435	Inverse	21	31887	95689	57	FALSE	sex + race + tdi + smoking + alcohol + all_cancer_fh + season
Soft tissue cancer	SoftTissue	Circadian Rhythm	Extended Cosinor Beta	cosinorExt_beta	Tertile	T3	cosinorExt_betaCat3	minimal	Minimal	0.94 [0.51;1.71]	0.836987191562827	0.803273471777439	Inverse	21	31897	95694	57	FALSE	sex + race + tdi + smoking + alcohol + all_cancer_fh + season
Soft tissue cancer	SoftTissue	Physical Activity	Number of 5-10 Min LIPA Bouts (Weighted)	Nbouts_day_LIG_bts_5_10_wei	Tertile	T3	Nbouts_day_LIG_bts_5_10_weiCat3	minimal	Minimal	1.07 [0.55;2.07]	0.837741166677196	0.84116305646654	Positive	18	31904	95694	57	FALSE	sex + race + tdi + smoking + alcohol + all_cancer_fh + season
Soft tissue cancer	SoftTissue	Circadian Rhythm	Extended Cosinor Amplitude	cosinorExt_amp	Tertile	T2	cosinorExt_ampCat2	minimal	Minimal	1.07 [0.56;2.03]	0.840688290043203	0.748604688830239	Positive	19	31897	95694	57	FALSE	sex + race + tdi + smoking + alcohol + all_cancer_fh + season
Soft tissue cancer	SoftTissue	Physical Activity	Number of 1-5 Min LIPA Bouts (Plain)	Nbouts_day_LIG_bts_1_5_pla	Tertile	T3	Nbouts_day_LIG_bts_1_5_plaCat3	minimal	Minimal	1.07 [0.55;2.06]	0.845513249476903	0.860725378003879	Positive	18	31905	95694	57	FALSE	sex + race + tdi + smoking + alcohol + all_cancer_fh + season
Soft tissue cancer	SoftTissue	Physical Activity	Coefficient of Variance of Inactivity Fragment Durations During Waking Time (Weighted)	FRAG_CoV_dur_IN_day_wei	Tertile	T3	FRAG_CoV_dur_IN_day_weiCat3	minimal	Minimal	0.94 [0.49;1.80]	0.845759419276941	0.855044063350041	Inverse	17	31908	95689	57	FALSE	sex + race + tdi + smoking + alcohol + all_cancer_fh + season
Soft tissue cancer	SoftTissue	Physical Activity	Mean MVPA Fragment Duration During Waking Time	FRAG_mean_dur_MVPA_day	Tertile	T3	FRAG_mean_dur_MVPA_dayCat3	minimal	Minimal	1.06 [0.56;2.01]	0.848994153117827	0.833041421995799	Positive	20	31893	95675	57	FALSE	sex + race + tdi + smoking + alcohol + all_cancer_fh + season
Soft tissue cancer	SoftTissue	Physical Activity	Number of Activity Fragments During Waking Time (Weighted)	FRAG_Nfrag_PA_day_wei	Tertile	T2	FRAG_Nfrag_PA_day_weiCat2	minimal	Minimal	1.06 [0.58;1.95]	0.849724258418802	0.681131826012199	Positive	21	31899	95694	57	FALSE	sex + race + tdi + smoking + alcohol + all_cancer_fh + season
Soft tissue cancer	SoftTissue	Physical Activity	Number of Activity-to-Inactivity Transitions During Waking Time (Weighted)	FRAG_Nfrag_PA2IN_day_wei	Tertile	T2	FRAG_Nfrag_PA2IN_day_weiCat2	minimal	Minimal	1.06 [0.58;1.95]	0.849724258418802	0.681131826012199	Positive	21	31899	95694	57	FALSE	sex + race + tdi + smoking + alcohol + all_cancer_fh + season
Soft tissue cancer	SoftTissue	Physical Activity	x0.5 of Inactivity Fragment Durations During Waking Time (Weighted)	FRAG_x0.5_dur_IN_day_wei	Tertile	T3	FRAG_x0.5_dur_IN_day_weiCat3	minimal	Minimal	0.94 [0.51;1.75]	0.849768121932636	0.99209263671264	Inverse	22	31885	95689	57	FALSE	sex + race + tdi + smoking + alcohol + all_cancer_fh + season
Soft tissue cancer	SoftTissue	Physical Activity	Transition Probability Physical Inactivity to MVPA During Waking Time (Plain)	FRAG_TP_IN2MVPA_day_pla	Tertile	T3	FRAG_TP_IN2MVPA_day_plaCat3	minimal	Minimal	1.07 [0.55;2.06]	0.849790954481135	0.823906680252681	Positive	18	31907	95694	57	FALSE	sex + race + tdi + smoking + alcohol + all_cancer_fh + season
Soft tissue cancer	SoftTissue	Physical Activity	Power-Law Alpha of Inactivity Fragment Durations During Waking Time	FRAG_alpha_dur_IN_day	Tertile	T3	FRAG_alpha_dur_IN_dayCat3	minimal	Minimal	1.06 [0.56;2.04]	0.850108643174772	0.849693242674974	Positive	18	31906	95691	57	FALSE	sex + race + tdi + smoking + alcohol + all_cancer_fh + season
Soft tissue cancer	SoftTissue	Physical Activity	x0.5 of Inactivity Fragment Durations During Waking Time	FRAG_x0.5_dur_IN_day	Tertile	T3	FRAG_x0.5_dur_IN_dayCat3	minimal	Minimal	0.94 [0.49;1.80]	0.850195716003216	0.859750575103372	Inverse	20	31890	95691	57	FALSE	sex + race + tdi + smoking + alcohol + all_cancer_fh + season
Soft tissue cancer	SoftTissue	Physical Activity	Transition Probability Physical Inactivity to MVPA During Waking Time	FRAG_TP_IN2MVPA_day	Tertile	T3	FRAG_TP_IN2MVPA_dayCat3	minimal	Minimal	1.06 [0.55;2.05]	0.852195027853633	0.826851187576439	Positive	18	31905	95694	57	FALSE	sex + race + tdi + smoking + alcohol + all_cancer_fh + season
Soft tissue cancer	SoftTissue	Physical Activity	Number of Inactivity Fragments During Waking Time (Weighted)	FRAG_Nfrag_IN_day_wei	Tertile	T2	FRAG_Nfrag_IN_day_weiCat2	minimal	Minimal	1.06 [0.58;1.95]	0.852711024084377	0.679063100029384	Positive	21	31899	95694	57	FALSE	sex + race + tdi + smoking + alcohol + all_cancer_fh + season
Soft tissue cancer	SoftTissue	Physical Activity	Number of Inactivity-to-Activity Transitions During Waking Time (Weighted)	FRAG_Nfrag_IN2PA_day_wei	Tertile	T2	FRAG_Nfrag_IN2PA_day_weiCat2	minimal	Minimal	1.06 [0.58;1.95]	0.852711024084377	0.679063100029384	Positive	21	31899	95694	57	FALSE	sex + race + tdi + smoking + alcohol + all_cancer_fh + season
Soft tissue cancer	SoftTissue	Physical Activity	Number of LIPA Fragments During Waking Time (Weighted)	FRAG_Nfrag_LIPA_day_wei	Tertile	T3	FRAG_Nfrag_LIPA_day_weiCat3	minimal	Minimal	1.06 [0.56;2.00]	0.854896838634433	0.879932032285776	Positive	19	31906	95694	57	FALSE	sex + race + tdi + smoking + alcohol + all_cancer_fh + season
Soft tissue cancer	SoftTissue	Physical Activity	Transition Probability Physical Inactivity to MVPA During Waking Time (Weighted)	FRAG_TP_IN2MVPA_day_wei	Tertile	T3	FRAG_TP_IN2MVPA_day_weiCat3	minimal	Minimal	1.06 [0.55;2.05]	0.857447349431491	0.831214216100877	Positive	18	31906	95694	57	FALSE	sex + race + tdi + smoking + alcohol + all_cancer_fh + season
Soft tissue cancer	SoftTissue	Circadian Rhythm	Interdaily Stability	IS	Tertile	T2	ISCat2	minimal	Minimal	0.94 [0.46;1.93]	0.858516179545827	0.100180115338826	Inverse	15	31900	95694	57	FALSE	sex + race + tdi + smoking + alcohol + all_cancer_fh + season
Soft tissue cancer	SoftTissue	Physical Activity	x0.5 of Activity Fragment Durations During Waking Time (Plain)	FRAG_x0.5_dur_PA_day_pla	Tertile	T2	FRAG_x0.5_dur_PA_day_plaCat2	minimal	Minimal	1.07 [0.50;2.28]	0.86284909687538	0.0093262763863069	Positive	14	31896	95689	57	FALSE	sex + race + tdi + smoking + alcohol + all_cancer_fh + season
Soft tissue cancer	SoftTissue	Physical Activity	Duration in 5-10 Min LIPA Bouts (Plain)	dur_day_LIG_bts_5_10_min_pla	Tertile	T3	dur_day_LIG_bts_5_10_min_plaCat3	minimal	Minimal	0.95 [0.49;1.83]	0.868442944573289	0.87173898549107	Inverse	17	31905	95694	57	FALSE	sex + race + tdi + smoking + alcohol + all_cancer_fh + season
Soft tissue cancer	SoftTissue	Circadian Rhythm	L5 Start Time	L5TIME_num	Tertile	T3	L5TIME_numCat3	minimal	Minimal	0.94 [0.45;1.95]	0.869239684115706	0.839976819642467	Inverse	16	31903	95694	57	FALSE	sex + race + tdi + smoking + alcohol + all_cancer_fh + season
Soft tissue cancer	SoftTissue	Physical Activity	x0.5 of Inactivity Fragment Durations During Waking Time	FRAG_x0.5_dur_IN_day	Tertile	T2	FRAG_x0.5_dur_IN_dayCat2	minimal	Minimal	0.95 [0.50;1.81]	0.869770743712719	0.859750575103372	Inverse	19	31894	95691	57	FALSE	sex + race + tdi + smoking + alcohol + all_cancer_fh + season
Soft tissue cancer	SoftTissue	Physical Activity	Number of Sustained Inactivity Bouts During Waking Hours	number_sib_wakinghours_AD_T5A5_mn	Tertile	T3	number_sib_wakinghours_AD_T5A5_mnCat3	minimal	Minimal	0.95 [0.48;1.87]	0.87205128405818	0.783233207652014	Inverse	18	31885	95694	57	FALSE	sex + race + tdi + smoking + alcohol + all_cancer_fh + season
Soft tissue cancer	SoftTissue	Physical Activity	Transition Probability Physical Inactivity to LIPA During Waking Time (Plain)	FRAG_TP_IN2LIPA_day_pla	Tertile	T2	FRAG_TP_IN2LIPA_day_plaCat2	minimal	Minimal	1.05 [0.56;1.96]	0.8743293839974	0.979446719997635	Positive	20	31899	95694	57	FALSE	sex + race + tdi + smoking + alcohol + all_cancer_fh + season
Soft tissue cancer	SoftTissue	Physical Activity	Coefficient of Variance of Inactivity Fragment Durations During Waking Time	FRAG_CoV_dur_IN_day	Tertile	T3	FRAG_CoV_dur_IN_dayCat3	minimal	Minimal	1.06 [0.54;2.06]	0.875098326247029	0.857825546514077	Positive	17	31904	95691	57	FALSE	sex + race + tdi + smoking + alcohol + all_cancer_fh + season
Soft tissue cancer	SoftTissue	Physical Activity	Transition Probability Physical Inactivity to LIPA During Waking Time (Weighted)	FRAG_TP_IN2LIPA_day_wei	Tertile	T3	FRAG_TP_IN2LIPA_day_weiCat3	minimal	Minimal	1.05 [0.55;2.02]	0.875859396913383	0.873088682945254	Positive	18	31908	95694	57	FALSE	sex + race + tdi + smoking + alcohol + all_cancer_fh + season
Soft tissue cancer	SoftTissue	Physical Activity	Coefficient of Variance of Inactivity Fragment Durations During Waking Time (Weighted)	FRAG_CoV_dur_IN_day_wei	Tertile	T2	FRAG_CoV_dur_IN_day_weiCat2	minimal	Minimal	1.05 [0.56;1.95]	0.882693193299565	0.855044063350041	Positive	20	31894	95689	57	FALSE	sex + race + tdi + smoking + alcohol + all_cancer_fh + season
Soft tissue cancer	SoftTissue	Circadian Rhythm	L5 Activity Level	L5VALUE	Tertile	T3	L5VALUECat3	minimal	Minimal	1.05 [0.53;2.10]	0.88276219663263	0.901243312004543	Positive	17	31896	95694	57	FALSE	sex + race + tdi + smoking + alcohol + all_cancer_fh + season
Soft tissue cancer	SoftTissue	Physical Activity	Duration in 1-5 Min MVPA Bouts (Plain)	dur_day_MVPA_bts_1_5_min_pla	Tertile	T2	dur_day_MVPA_bts_1_5_min_plaCat2	minimal	Minimal	0.95 [0.50;1.80]	0.883219567551297	0.82247602014078	Inverse	18	31902	95694	57	FALSE	sex + race + tdi + smoking + alcohol + all_cancer_fh + season
Soft tissue cancer	SoftTissue	Physical Activity	Duration in 1-5 Min LIPA Bouts (Weighted)	dur_day_LIG_bts_1_5_min_wei	Tertile	T3	dur_day_LIG_bts_1_5_min_weiCat3	minimal	Minimal	1.05 [0.54;2.01]	0.891567290097028	0.908016522151798	Positive	18	31904	95694	57	FALSE	sex + race + tdi + smoking + alcohol + all_cancer_fh + season
Soft tissue cancer	SoftTissue	Physical Activity	Transition Probability Physical Inactivity to LIPA During Waking Time	FRAG_TP_IN2LIPA_day	Tertile	T3	FRAG_TP_IN2LIPA_dayCat3	minimal	Minimal	1.05 [0.55;2.01]	0.891865990476712	0.888711286824792	Positive	18	31906	95694	57	FALSE	sex + race + tdi + smoking + alcohol + all_cancer_fh + season
Soft tissue cancer	SoftTissue	Step Count	Peak 30-Minute Cadence	mean_peak_30min_cadence	Tertile	T3	mean_peak_30min_cadenceCat3	minimal	Minimal	1.04 [0.56;1.92]	0.89575650301582	0.866030662849664	Positive	21	31901	95694	57	FALSE	sex + race + tdi + smoking + alcohol + all_cancer_fh + season
Soft tissue cancer	SoftTissue	Physical Activity	Number of 5-10 Min LIPA Bouts (Plain)	Nbouts_day_LIG_bts_5_10_pla	Tertile	T3	Nbouts_day_LIG_bts_5_10_plaCat3	minimal	Minimal	0.96 [0.49;1.85]	0.896172455001867	0.904278466636087	Inverse	17	31904	95694	57	FALSE	sex + race + tdi + smoking + alcohol + all_cancer_fh + season
Soft tissue cancer	SoftTissue	Physical Activity	Number of Inactivity-to-MVPA Transitions During Waking Time	FRAG_Nfrag_IN2MVPA_day	Tertile	T2	FRAG_Nfrag_IN2MVPA_dayCat2	minimal	Minimal	1.04 [0.56;1.94]	0.898198444437632	0.937723625811007	Positive	20	31900	95694	57	FALSE	sex + race + tdi + smoking + alcohol + all_cancer_fh + season
Soft tissue cancer	SoftTissue	Physical Activity	Acceleration in 5-10 Min MVPA Bouts (Weighted)	ACC_day_MVPA_bts_5_10_mg_wei	Tertile	T3	ACC_day_MVPA_bts_5_10_mg_weiCat3	minimal	Minimal	0.96 [0.51;1.82]	0.898898102280707	0.930552206361642	Inverse	19	31727	95184	57	FALSE	sex + race + tdi + smoking + alcohol + all_cancer_fh + season
Soft tissue cancer	SoftTissue	Physical Activity	Number of IN Fragments per Minute IN IN During Waking Time (Weighted)	FRAG_NFragPM_IN_day_wei	Tertile	T3	FRAG_NFragPM_IN_day_weiCat3	minimal	Minimal	1.04 [0.55;1.96]	0.899678342127375	0.874427475797537	Positive	19	31909	95694	57	FALSE	sex + race + tdi + smoking + alcohol + all_cancer_fh + season
Soft tissue cancer	SoftTissue	Physical Activity	Power-Law Alpha of Inactivity Fragment Durations During Waking Time (Weighted)	FRAG_alpha_dur_IN_day_wei	Tertile	T3	FRAG_alpha_dur_IN_day_weiCat3	minimal	Minimal	0.96 [0.51;1.82]	0.901125903338621	0.898453457149785	Inverse	18	31906	95689	57	FALSE	sex + race + tdi + smoking + alcohol + all_cancer_fh + season
Soft tissue cancer	SoftTissue	Physical Activity	Coefficient of Variance of Activity Fragment Durations During Waking Time (Plain)	FRAG_CoV_dur_PA_day_pla	Tertile	T2	FRAG_CoV_dur_PA_day_plaCat2	minimal	Minimal	0.96 [0.52;1.77]	0.907151219354625	0.460356792149011	Inverse	20	31900	95689	57	FALSE	sex + race + tdi + smoking + alcohol + all_cancer_fh + season
Soft tissue cancer	SoftTissue	Physical Activity	Power-Law Alpha of Inactivity Fragment Durations During Waking Time (Plain)	FRAG_alpha_dur_IN_day_pla	Tertile	T3	FRAG_alpha_dur_IN_day_plaCat3	minimal	Minimal	0.96 [0.51;1.82]	0.908129098647463	0.905138678293749	Inverse	18	31904	95689	57	FALSE	sex + race + tdi + smoking + alcohol + all_cancer_fh + season
Soft tissue cancer	SoftTissue	Physical Activity	Acceleration in 10-Min LIPA Bouts (Weighted)	ACC_day_LIG_bts_10_mg_wei	Tertile	T2	ACC_day_LIG_bts_10_mg_weiCat2	minimal	Minimal	1.04 [0.52;2.08]	0.910618139678232	0.0993862685007383	Positive	16	31894	95668	57	FALSE	sex + race + tdi + smoking + alcohol + all_cancer_fh + season
Soft tissue cancer	SoftTissue	Sleep	Transition Probability Sleep to Wake During Sleep Period	FRAG_TP_sleep2wake_spt	Tertile	T2	FRAG_TP_sleep2wake_sptCat2	minimal	Minimal	0.96 [0.50;1.87]	0.912823922531664	0.455847775304125	Inverse	17	31905	95694	57	FALSE	sex + race + tdi + smoking + alcohol + all_cancer_fh + season
Soft tissue cancer	SoftTissue	Physical Activity	W0.5 of Inactivity Fragment Durations During Waking Time (Weighted)	FRAG_W0.5_dur_IN_day_wei	Tertile	T2	FRAG_W0.5_dur_IN_day_weiCat2	minimal	Minimal	1.03 [0.56;1.92]	0.913712020474923	0.346916224134894	Positive	22	31894	95689	57	FALSE	sex + race + tdi + smoking + alcohol + all_cancer_fh + season
Soft tissue cancer	SoftTissue	Physical Activity	Mean MVPA Fragment Duration During Waking Time	FRAG_mean_dur_MVPA_day	Tertile	T2	FRAG_mean_dur_MVPA_dayCat2	minimal	Minimal	0.97 [0.51;1.84]	0.915912059856929	0.833041421995799	Inverse	18	31890	95675	57	FALSE	sex + race + tdi + smoking + alcohol + all_cancer_fh + season
Soft tissue cancer	SoftTissue	Physical Activity	Total Inactivity Acceleration (Plain)	ACC_day_total_IN_mg_pla	Tertile	T3	ACC_day_total_IN_mg_plaCat3	minimal	Minimal	1.04 [0.52;2.06]	0.916440173589897	0.899627072220588	Positive	16	31907	95694	57	FALSE	sex + race + tdi + smoking + alcohol + all_cancer_fh + season
Soft tissue cancer	SoftTissue	Physical Activity	Number of IN Fragments per Minute IN IN During Waking Time	FRAG_NFragPM_IN_day	Tertile	T3	FRAG_NFragPM_IN_dayCat3	minimal	Minimal	1.03 [0.55;1.95]	0.918598603623027	0.894368800515287	Positive	19	31909	95693	57	FALSE	sex + race + tdi + smoking + alcohol + all_cancer_fh + season
Soft tissue cancer	SoftTissue	Physical Activity	Mean Inactivity Fragment Duration During Waking Time	FRAG_mean_dur_IN_day	Tertile	T3	FRAG_mean_dur_IN_dayCat3	minimal	Minimal	0.97 [0.51;1.82]	0.918789807659491	0.960806671287141	Inverse	22	31888	95693	57	FALSE	sex + race + tdi + smoking + alcohol + all_cancer_fh + season
Soft tissue cancer	SoftTissue	Physical Activity	Acceleration in 10-Min LIPA Bouts (Plain)	ACC_day_LIG_bts_10_mg_pla	Tertile	T2	ACC_day_LIG_bts_10_mg_plaCat2	minimal	Minimal	1.04 [0.52;2.08]	0.919533934486573	0.0997628570897175	Positive	16	31895	95668	57	FALSE	sex + race + tdi + smoking + alcohol + all_cancer_fh + season
Soft tissue cancer	SoftTissue	Physical Activity	Acceleration in 90-Min Inactivity Bouts (Weighted)	ACC_day_IN_bts_90_mg_wei	Tertile	T2	ACC_day_IN_bts_90_mg_weiCat2	minimal	Minimal	0.97 [0.53;1.79]	0.922865431762276	0.454796001414675	Inverse	20	31197	93595	56	FALSE	sex + race + tdi + smoking + alcohol + all_cancer_fh + season
Soft tissue cancer	SoftTissue	Physical Activity	Duration in 30-60 Min Inactivity Bouts (Weighted)	dur_day_IN_bts_30_60_min_wei	Tertile	T3	dur_day_IN_bts_30_60_min_weiCat3	minimal	Minimal	1.03 [0.53;2.01]	0.925964587268169	0.944434664855099	Positive	18	31891	95694	57	FALSE	sex + race + tdi + smoking + alcohol + all_cancer_fh + season
Soft tissue cancer	SoftTissue	Physical Activity	Unbouted Inactivity Duration (Weighted)	dur_day_IN_unbt_min_wei	Tertile	T3	dur_day_IN_unbt_min_weiCat3	minimal	Minimal	1.03 [0.54;1.96]	0.934705661498049	0.93665875203283	Positive	18	31903	95694	57	FALSE	sex + race + tdi + smoking + alcohol + all_cancer_fh + season
Soft tissue cancer	SoftTissue	Physical Activity	Number of Inactivity-to-MVPA Transitions During Waking Time	FRAG_Nfrag_IN2MVPA_day	Tertile	T3	FRAG_Nfrag_IN2MVPA_dayCat3	minimal	Minimal	0.97 [0.49;1.93]	0.935352002894098	0.937723625811007	Inverse	16	31904	95694	57	FALSE	sex + race + tdi + smoking + alcohol + all_cancer_fh + season
Soft tissue cancer	SoftTissue	Physical Activity	Acceleration in 30-60 Min Inactivity Bouts (Weighted)	ACC_day_IN_bts_30_60_mg_wei	Tertile	T3	ACC_day_IN_bts_30_60_mg_weiCat3	minimal	Minimal	1.03 [0.53;2.00]	0.935970973695085	0.939289269978591	Positive	17	31899	95679	57	FALSE	sex + race + tdi + smoking + alcohol + all_cancer_fh + season
Soft tissue cancer	SoftTissue	Physical Activity	Total Inactivity Acceleration (Weighted)	ACC_day_total_IN_mg_wei	Tertile	T3	ACC_day_total_IN_mg_weiCat3	minimal	Minimal	0.97 [0.48;1.95]	0.936466756600486	0.96799699414419	Inverse	15	31906	95694	57	FALSE	sex + race + tdi + smoking + alcohol + all_cancer_fh + season
Soft tissue cancer	SoftTissue	Physical Activity	Mean LIPA Fragment Duration During Waking Time (Weighted)	FRAG_mean_dur_LIPA_day_wei	Tertile	T2	FRAG_mean_dur_LIPA_day_weiCat2	minimal	Minimal	0.97 [0.48;1.99]	0.937545386322393	0.17592396196751	Inverse	16	31896	95693	57	FALSE	sex + race + tdi + smoking + alcohol + all_cancer_fh + season
Soft tissue cancer	SoftTissue	Physical Activity	Number of 5-10 Min MVPA Bouts (Weighted)	Nbouts_day_MVPA_bts_5_10_wei	Tertile	T2	Nbouts_day_MVPA_bts_5_10_weiCat2	minimal	Minimal	0.97 [0.50;1.88]	0.938529233882053	0.364416548956416	Inverse	17	31900	95694	57	FALSE	sex + race + tdi + smoking + alcohol + all_cancer_fh + season
Soft tissue cancer	SoftTissue	Physical Activity	Mean LIPA Fragment Duration During Waking Time (Plain)	FRAG_mean_dur_LIPA_day_pla	Tertile	T2	FRAG_mean_dur_LIPA_day_plaCat2	minimal	Minimal	1.03 [0.51;2.08]	0.938767118183541	0.24443907265681	Positive	17	31899	95693	57	FALSE	sex + race + tdi + smoking + alcohol + all_cancer_fh + season
Soft tissue cancer	SoftTissue	Circadian Rhythm	Autocorrelation Phi	phi	Tertile	T2	phiCat2	minimal	Minimal	1.03 [0.53;1.98]	0.940740852954258	0.537623808939619	Positive	18	31900	95694	57	FALSE	sex + race + tdi + smoking + alcohol + all_cancer_fh + season
Soft tissue cancer	SoftTissue	Physical Activity	Total Moderate Physical Activity Acceleration (Plain)	ACC_day_total_MOD_mg_pla	Tertile	T3	ACC_day_total_MOD_mg_plaCat3	minimal	Minimal	0.97 [0.47;2.00]	0.942391952542789	0.906873317809632	Inverse	15	31890	95681	57	FALSE	sex + race + tdi + smoking + alcohol + all_cancer_fh + season
Soft tissue cancer	SoftTissue	Physical Activity	W0.5 of Inactivity Fragment Durations During Waking Time	FRAG_W0.5_dur_IN_day	Tertile	T3	FRAG_W0.5_dur_IN_dayCat3	minimal	Minimal	1.02 [0.54;1.94]	0.94808929502751	0.9517236561219	Positive	21	31886	95691	57	FALSE	sex + race + tdi + smoking + alcohol + all_cancer_fh + season
Soft tissue cancer	SoftTissue	Sleep	WASO (Wake After Sleep Onset)	WASO_AD_T5A5_mn	Tertile	T3	WASO_AD_T5A5_mnCat3	minimal	Minimal	0.98 [0.49;1.97]	0.952705400202395	0.829498864158784	Inverse	16	31893	95694	57	FALSE	sex + race + tdi + smoking + alcohol + all_cancer_fh + season
Soft tissue cancer	SoftTissue	Circadian Rhythm	M10 Start Time	M10TIME_num	Tertile	T2	M10TIME_numCat2	minimal	Minimal	1.02 [0.53;1.94]	0.954195839026906	0.736535293255955	Positive	19	31897	95694	57	FALSE	sex + race + tdi + smoking + alcohol + all_cancer_fh + season
Soft tissue cancer	SoftTissue	Physical Activity	Number of PA Fragments per Minute IN PA During Waking Time (Plain)	FRAG_NFragPM_PA_day_pla	Tertile	T2	FRAG_NFragPM_PA_day_plaCat2	minimal	Minimal	1.02 [0.57;1.79]	0.958152458118241	0.0173915791354788	Positive	24	31899	95694	57	FALSE	sex + race + tdi + smoking + alcohol + all_cancer_fh + season
Soft tissue cancer	SoftTissue	Physical Activity	Transition Probability Physical Activity to Inactivity During Waking Time (Plain)	FRAG_TP_PA2IN_day_pla	Tertile	T2	FRAG_TP_PA2IN_day_plaCat2	minimal	Minimal	1.01 [0.57;1.79]	0.959346131280994	0.0174134482310775	Positive	24	31899	95694	57	FALSE	sex + race + tdi + smoking + alcohol + all_cancer_fh + season
Soft tissue cancer	SoftTissue	Physical Activity	Mean MVPA Fragment Duration During Waking Time (Plain)	FRAG_mean_dur_MVPA_day_pla	Tertile	T3	FRAG_mean_dur_MVPA_day_plaCat3	minimal	Minimal	1.02 [0.54;1.90]	0.960026909887691	0.925319422251477	Positive	20	31892	95675	57	FALSE	sex + race + tdi + smoking + alcohol + all_cancer_fh + season
Soft tissue cancer	SoftTissue	Physical Activity	Acceleration in 5-10 Min LIPA Bouts (Plain)	ACC_day_LIG_bts_5_10_mg_pla	Tertile	T2	ACC_day_LIG_bts_5_10_mg_plaCat2	minimal	Minimal	1.02 [0.48;2.17]	0.96315986767262	0.00461734449704581	Positive	13	31893	95689	57	FALSE	sex + race + tdi + smoking + alcohol + all_cancer_fh + season
Soft tissue cancer	SoftTissue	Physical Activity	Acceleration in 60-90 Min Inactivity Bouts (Plain)	ACC_day_IN_bts_60_90_mg_pla	Tertile	T2	ACC_day_IN_bts_60_90_mg_plaCat2	minimal	Minimal	0.99 [0.53;1.82]	0.964673375404089	0.584817992502562	Inverse	20	31774	95334	57	FALSE	sex + race + tdi + smoking + alcohol + all_cancer_fh + season
Soft tissue cancer	SoftTissue	Physical Activity	Acceleration in 60-90 Min Inactivity Bouts (Weighted)	ACC_day_IN_bts_60_90_mg_wei	Tertile	T2	ACC_day_IN_bts_60_90_mg_weiCat2	minimal	Minimal	0.99 [0.53;1.82]	0.967396773320731	0.580303647059183	Inverse	20	31774	95334	57	FALSE	sex + race + tdi + smoking + alcohol + all_cancer_fh + season
Soft tissue cancer	SoftTissue	Physical Activity	Number of LIPA Fragments During Waking Time	FRAG_Nfrag_LIPA_day	Tertile	T3	FRAG_Nfrag_LIPA_dayCat3	minimal	Minimal	0.99 [0.50;1.94]	0.968055705822316	0.995185900253794	Inverse	16	31906	95694	57	FALSE	sex + race + tdi + smoking + alcohol + all_cancer_fh + season
Soft tissue cancer	SoftTissue	Light	Morning Light	morning_light	Tertile	T3	morning_lightCat3	minimal	Minimal	0.99 [0.48;2.02]	0.968142252985593	0.914547765925913	Inverse	19	31642	94925	57	FALSE	sex + race + tdi + smoking + alcohol + all_cancer_fh + season
Soft tissue cancer	SoftTissue	Physical Activity	Acceleration in 1-5 Min LIPA Bouts (Plain)	ACC_day_LIG_bts_1_5_mg_pla	Tertile	T2	ACC_day_LIG_bts_1_5_mg_plaCat2	minimal	Minimal	0.99 [0.49;1.99]	0.969643566417742	0.0990208564725389	Inverse	15	31899	95693	57	FALSE	sex + race + tdi + smoking + alcohol + all_cancer_fh + season
Soft tissue cancer	SoftTissue	Physical Activity	Number of 60-90 Min Inactivity Bouts (Plain)	Nbouts_day_IN_bts_60_90_pla	Tertile	T3	Nbouts_day_IN_bts_60_90_plaCat3	minimal	Minimal	0.99 [0.49;2.01]	0.971853460910757	0.940367338120623	Inverse	16	31891	95694	57	FALSE	sex + race + tdi + smoking + alcohol + all_cancer_fh + season
Soft tissue cancer	SoftTissue	Physical Activity	Mean Inactivity Fragment Duration During Waking Time (Weighted)	FRAG_mean_dur_IN_day_wei	Tertile	T3	FRAG_mean_dur_IN_day_weiCat3	minimal	Minimal	0.99 [0.52;1.89]	0.972878659604595	0.976893772015488	Inverse	21	31885	95694	57	FALSE	sex + race + tdi + smoking + alcohol + all_cancer_fh + season
Soft tissue cancer	SoftTissue	Physical Activity	Number of Activity Fragments During Waking Time (Plain)	FRAG_Nfrag_PA_day_pla	Tertile	T2	FRAG_Nfrag_PA_day_plaCat2	minimal	Minimal	1.01 [0.55;1.84]	0.972895532031265	0.458430890333949	Positive	21	31899	95694	57	FALSE	sex + race + tdi + smoking + alcohol + all_cancer_fh + season
Soft tissue cancer	SoftTissue	Physical Activity	Number of Activity-to-Inactivity Transitions During Waking Time (Plain)	FRAG_Nfrag_PA2IN_day_pla	Tertile	T2	FRAG_Nfrag_PA2IN_day_plaCat2	minimal	Minimal	1.01 [0.55;1.84]	0.972895532031265	0.458430890333949	Positive	21	31899	95694	57	FALSE	sex + race + tdi + smoking + alcohol + all_cancer_fh + season
Soft tissue cancer	SoftTissue	Physical Activity	Mean Inactivity Fragment Duration During Waking Time (Plain)	FRAG_mean_dur_IN_day_pla	Tertile	T3	FRAG_mean_dur_IN_day_plaCat3	minimal	Minimal	0.99 [0.52;1.89]	0.974465172660273	0.974977665072206	Inverse	21	31885	95694	57	FALSE	sex + race + tdi + smoking + alcohol + all_cancer_fh + season
Soft tissue cancer	SoftTissue	Physical Activity	Power-Law Alpha of Inactivity Fragment Durations During Waking Time	FRAG_alpha_dur_IN_day	Tertile	T2	FRAG_alpha_dur_IN_dayCat2	minimal	Minimal	1.01 [0.54;1.90]	0.978896014362953	0.849693242674974	Positive	19	31894	95691	57	FALSE	sex + race + tdi + smoking + alcohol + all_cancer_fh + season
Soft tissue cancer	SoftTissue	Physical Activity	Unbouted Inactivity Acceleration (Weighted)	ACC_day_IN_unbt_mg_wei	Tertile	T2	ACC_day_IN_unbt_mg_weiCat2	minimal	Minimal	1.01 [0.55;1.84]	0.981058915954028	0.148686757417717	Positive	22	31892	95689	57	FALSE	sex + race + tdi + smoking + alcohol + all_cancer_fh + season
Soft tissue cancer	SoftTissue	Physical Activity	Unbouted Inactivity Acceleration (Plain)	ACC_day_IN_unbt_mg_pla	Tertile	T2	ACC_day_IN_unbt_mg_plaCat2	minimal	Minimal	1.01 [0.55;1.84]	0.981288918716733	0.147452106585561	Positive	22	31894	95689	57	FALSE	sex + race + tdi + smoking + alcohol + all_cancer_fh + season
Soft tissue cancer	SoftTissue	Physical Activity	Transition Probability Physical Inactivity to LIPA During Waking Time	FRAG_TP_IN2LIPA_day	Tertile	T2	FRAG_TP_IN2LIPA_dayCat2	minimal	Minimal	0.99 [0.53;1.87]	0.982457794432358	0.888711286824792	Inverse	19	31902	95694	57	FALSE	sex + race + tdi + smoking + alcohol + all_cancer_fh + season
Soft tissue cancer	SoftTissue	Physical Activity	Transition Probability Physical Inactivity to LIPA During Waking Time (Plain)	FRAG_TP_IN2LIPA_day_pla	Tertile	T3	FRAG_TP_IN2LIPA_day_plaCat3	minimal	Minimal	0.99 [0.51;1.92]	0.984457630944753	0.979446719997635	Inverse	17	31907	95694	57	FALSE	sex + race + tdi + smoking + alcohol + all_cancer_fh + season
Soft tissue cancer	SoftTissue	Physical Activity	Number of 1-5 Min MVPA Bouts (Weighted)	Nbouts_day_MVPA_bts_1_5_wei	Tertile	T2	Nbouts_day_MVPA_bts_1_5_weiCat2	minimal	Minimal	1.00 [0.51;1.93]	0.989021209139683	0.341261454747166	Inverse	17	31902	95694	57	FALSE	sex + race + tdi + smoking + alcohol + all_cancer_fh + season
Soft tissue cancer	SoftTissue	Physical Activity	Number of MVPA Fragments During Waking Time (Plain)	FRAG_Nfrag_MVPA_day_pla	Tertile	T2	FRAG_Nfrag_MVPA_day_plaCat2	minimal	Minimal	1.00 [0.53;1.91]	0.989764713976416	0.583615543130686	Positive	18	31898	95694	57	FALSE	sex + race + tdi + smoking + alcohol + all_cancer_fh + season
Soft tissue cancer	SoftTissue	Physical Activity	Number of MVPA Fragments During Waking Time (Weighted)	FRAG_Nfrag_MVPA_day_wei	Tertile	T2	FRAG_Nfrag_MVPA_day_weiCat2	minimal	Minimal	1.00 [0.53;1.91]	0.992410177491536	0.587972790625199	Positive	18	31901	95694	57	FALSE	sex + race + tdi + smoking + alcohol + all_cancer_fh + season
Soft tissue cancer	SoftTissue	Physical Activity	Number of LIPA Fragments During Waking Time (Plain)	FRAG_Nfrag_LIPA_day_pla	Tertile	T3	FRAG_Nfrag_LIPA_day_plaCat3	minimal	Minimal	1.00 [0.53;1.91]	0.993534507833474	0.981925713215309	Positive	18	31906	95694	57	FALSE	sex + race + tdi + smoking + alcohol + all_cancer_fh + season
Soft tissue cancer	SoftTissue	Physical Activity	Number of 1-5 Min LIPA Bouts (Weighted)	Nbouts_day_LIG_bts_1_5_wei	Tertile	T3	Nbouts_day_LIG_bts_1_5_weiCat3	minimal	Minimal	1.00 [0.51;1.95]	0.99756026033327	0.992687619244748	Positive	17	31905	95694	57	FALSE	sex + race + tdi + smoking + alcohol + all_cancer_fh + season
Soft tissue cancer	SoftTissue	Physical Activity	Transition Probability Physical Inactivity to LIPA During Waking Time (Weighted)	FRAG_TP_IN2LIPA_day_wei	Tertile	T2	FRAG_TP_IN2LIPA_day_weiCat2	minimal	Minimal	1.00 [0.53;1.88]	0.998469037229258	0.873088682945254	Positive	19	31897	95694	57	FALSE	sex + race + tdi + smoking + alcohol + all_cancer_fh + season
Soft tissue cancer	SoftTissue	Physical Activity	Duration in 5-10 Min LIPA Bouts (Weighted)	dur_day_LIG_bts_5_10_min_wei	Tertile	T3	dur_day_LIG_bts_5_10_min_weiCat3	minimal	Minimal	1.00 [0.51;1.95]	0.998597321736707	0.998726327602441	Inverse	17	31906	95694	57	FALSE	sex + race + tdi + smoking + alcohol + all_cancer_fh + season
Soft tissue cancer	SoftTissue	Physical Activity	Acceleration in 1-5 Min LIPA Bouts (Plain)	ACC_day_LIG_bts_1_5_mg_pla	Tertile	T1	ACC_day_LIG_bts_1_5_mg_plaCat1	minimal	Minimal	Reference	NA	0.0990208564725389	Neutral	17	31892	95693	57	FALSE	sex + race + tdi + smoking + alcohol + all_cancer_fh + season
Soft tissue cancer	SoftTissue	Physical Activity	Acceleration in 1-5 Min LIPA Bouts (Weighted)	ACC_day_LIG_bts_1_5_mg_wei	Tertile	T1	ACC_day_LIG_bts_1_5_mg_weiCat1	minimal	Minimal	Reference	NA	0.139119929337159	Neutral	18	31892	95693	57	FALSE	sex + race + tdi + smoking + alcohol + all_cancer_fh + season
Soft tissue cancer	SoftTissue	Physical Activity	Acceleration in 1-5 Min MVPA Bouts (Plain)	ACC_day_MVPA_bts_1_5_mg_pla	Tertile	T1	ACC_day_MVPA_bts_1_5_mg_plaCat1	minimal	Minimal	Reference	NA	0.240245713848584	Neutral	16	31891	95672	57	FALSE	sex + race + tdi + smoking + alcohol + all_cancer_fh + season
Soft tissue cancer	SoftTissue	Physical Activity	Acceleration in 1-5 Min MVPA Bouts (Weighted)	ACC_day_MVPA_bts_1_5_mg_wei	Tertile	T1	ACC_day_MVPA_bts_1_5_mg_weiCat1	minimal	Minimal	Reference	NA	0.145077028065853	Neutral	14	31888	95672	57	FALSE	sex + race + tdi + smoking + alcohol + all_cancer_fh + season
Soft tissue cancer	SoftTissue	Physical Activity	Acceleration in 10-20 Min Inactivity Bouts (Plain)	ACC_day_IN_bts_10_20_mg_pla	Tertile	T1	ACC_day_IN_bts_10_20_mg_plaCat1	minimal	Minimal	Reference	NA	0.0576737137391313	Neutral	22	31892	95687	57	FALSE	sex + race + tdi + smoking + alcohol + all_cancer_fh + season
Soft tissue cancer	SoftTissue	Physical Activity	Acceleration in 10-20 Min Inactivity Bouts (Weighted)	ACC_day_IN_bts_10_20_mg_wei	Tertile	T1	ACC_day_IN_bts_10_20_mg_weiCat1	minimal	Minimal	Reference	NA	0.0273163847824145	Neutral	25	31891	95687	57	FALSE	sex + race + tdi + smoking + alcohol + all_cancer_fh + season
Soft tissue cancer	SoftTissue	Physical Activity	Acceleration in 10-Min LIPA Bouts (Plain)	ACC_day_LIG_bts_10_mg_pla	Tertile	T1	ACC_day_LIG_bts_10_mg_plaCat1	minimal	Minimal	Reference	NA	0.0997628570897175	Neutral	16	31886	95668	57	FALSE	sex + race + tdi + smoking + alcohol + all_cancer_fh + season
Soft tissue cancer	SoftTissue	Physical Activity	Acceleration in 10-Min LIPA Bouts (Weighted)	ACC_day_LIG_bts_10_mg_wei	Tertile	T1	ACC_day_LIG_bts_10_mg_weiCat1	minimal	Minimal	Reference	NA	0.0993862685007383	Neutral	16	31886	95668	57	FALSE	sex + race + tdi + smoking + alcohol + all_cancer_fh + season
Soft tissue cancer	SoftTissue	Physical Activity	Acceleration in 10-Min MVPA Bouts (Plain)	ACC_day_MVPA_bts_10_mg_pla	Tertile	T1	ACC_day_MVPA_bts_10_mg_plaCat1	minimal	Minimal	Reference	NA	0.669677911388618	Neutral	20	30776	92327	54	FALSE	sex + race + tdi + smoking + alcohol + all_cancer_fh + season
Soft tissue cancer	SoftTissue	Physical Activity	Acceleration in 10-Min MVPA Bouts (Weighted)	ACC_day_MVPA_bts_10_mg_wei	Tertile	T1	ACC_day_MVPA_bts_10_mg_weiCat1	minimal	Minimal	Reference	NA	0.581358441679418	Neutral	19	30776	92327	54	FALSE	sex + race + tdi + smoking + alcohol + all_cancer_fh + season
Soft tissue cancer	SoftTissue	Physical Activity	Acceleration in 20-30 Min Inactivity Bouts (Plain)	ACC_day_IN_bts_20_30_mg_pla	Tertile	T1	ACC_day_IN_bts_20_30_mg_plaCat1	minimal	Minimal	Reference	NA	0.649280843759405	Neutral	24	31888	95668	57	FALSE	sex + race + tdi + smoking + alcohol + all_cancer_fh + season
Soft tissue cancer	SoftTissue	Physical Activity	Acceleration in 20-30 Min Inactivity Bouts (Weighted)	ACC_day_IN_bts_20_30_mg_wei	Tertile	T1	ACC_day_IN_bts_20_30_mg_weiCat1	minimal	Minimal	Reference	NA	0.772650877749794	Neutral	24	31885	95668	57	FALSE	sex + race + tdi + smoking + alcohol + all_cancer_fh + season
Soft tissue cancer	SoftTissue	Physical Activity	Acceleration in 30-60 Min Inactivity Bouts (Plain)	ACC_day_IN_bts_30_60_mg_pla	Tertile	T1	ACC_day_IN_bts_30_60_mg_plaCat1	minimal	Minimal	Reference	NA	0.6853634482679	Neutral	17	31885	95679	57	FALSE	sex + race + tdi + smoking + alcohol + all_cancer_fh + season
Soft tissue cancer	SoftTissue	Physical Activity	Acceleration in 30-60 Min Inactivity Bouts (Weighted)	ACC_day_IN_bts_30_60_mg_wei	Tertile	T1	ACC_day_IN_bts_30_60_mg_weiCat1	minimal	Minimal	Reference	NA	0.939289269978591	Neutral	18	31884	95679	57	FALSE	sex + race + tdi + smoking + alcohol + all_cancer_fh + season
Soft tissue cancer	SoftTissue	Physical Activity	Acceleration in 5-10 Min LIPA Bouts (Plain)	ACC_day_LIG_bts_5_10_mg_pla	Tertile	T1	ACC_day_LIG_bts_5_10_mg_plaCat1	minimal	Minimal	Reference	NA	0.00461734449704581	Neutral	14	31894	95689	57	FALSE	sex + race + tdi + smoking + alcohol + all_cancer_fh + season
Soft tissue cancer	SoftTissue	Physical Activity	Acceleration in 5-10 Min LIPA Bouts (Weighted)	ACC_day_LIG_bts_5_10_mg_wei	Tertile	T1	ACC_day_LIG_bts_5_10_mg_weiCat1	minimal	Minimal	Reference	NA	0.026128322792624	Neutral	15	31896	95689	57	FALSE	sex + race + tdi + smoking + alcohol + all_cancer_fh + season
Soft tissue cancer	SoftTissue	Physical Activity	Acceleration in 5-10 Min MVPA Bouts (Plain)	ACC_day_MVPA_bts_5_10_mg_pla	Tertile	T1	ACC_day_MVPA_bts_5_10_mg_plaCat1	minimal	Minimal	Reference	NA	0.660089439736397	Neutral	20	31726	95184	57	FALSE	sex + race + tdi + smoking + alcohol + all_cancer_fh + season
Soft tissue cancer	SoftTissue	Physical Activity	Acceleration in 5-10 Min MVPA Bouts (Weighted)	ACC_day_MVPA_bts_5_10_mg_wei	Tertile	T1	ACC_day_MVPA_bts_5_10_mg_weiCat1	minimal	Minimal	Reference	NA	0.930552206361642	Neutral	21	31724	95184	57	FALSE	sex + race + tdi + smoking + alcohol + all_cancer_fh + season
Soft tissue cancer	SoftTissue	Physical Activity	Acceleration in 60-90 Min Inactivity Bouts (Plain)	ACC_day_IN_bts_60_90_mg_pla	Tertile	T1	ACC_day_IN_bts_60_90_mg_plaCat1	minimal	Minimal	Reference	NA	0.584817992502562	Neutral	21	31779	95334	57	FALSE	sex + race + tdi + smoking + alcohol + all_cancer_fh + season
Soft tissue cancer	SoftTissue	Physical Activity	Acceleration in 60-90 Min Inactivity Bouts (Weighted)	ACC_day_IN_bts_60_90_mg_wei	Tertile	T1	ACC_day_IN_bts_60_90_mg_weiCat1	minimal	Minimal	Reference	NA	0.580303647059183	Neutral	21	31780	95334	57	FALSE	sex + race + tdi + smoking + alcohol + all_cancer_fh + season
Soft tissue cancer	SoftTissue	Physical Activity	Acceleration in 90-Min Inactivity Bouts (Plain)	ACC_day_IN_bts_90_mg_pla	Tertile	T1	ACC_day_IN_bts_90_mg_plaCat1	minimal	Minimal	Reference	NA	0.473466668610315	Neutral	22	31192	93595	56	FALSE	sex + race + tdi + smoking + alcohol + all_cancer_fh + season
Soft tissue cancer	SoftTissue	Physical Activity	Acceleration in 90-Min Inactivity Bouts (Weighted)	ACC_day_IN_bts_90_mg_wei	Tertile	T1	ACC_day_IN_bts_90_mg_weiCat1	minimal	Minimal	Reference	NA	0.454796001414675	Neutral	21	31192	93595	56	FALSE	sex + race + tdi + smoking + alcohol + all_cancer_fh + season
Soft tissue cancer	SoftTissue	Physical Activity	Unbouted Inactivity Acceleration (Plain)	ACC_day_IN_unbt_mg_pla	Tertile	T1	ACC_day_IN_unbt_mg_plaCat1	minimal	Minimal	Reference	NA	0.147452106585561	Neutral	21	31896	95689	57	FALSE	sex + race + tdi + smoking + alcohol + all_cancer_fh + season
Soft tissue cancer	SoftTissue	Physical Activity	Unbouted Inactivity Acceleration (Weighted)	ACC_day_IN_unbt_mg_wei	Tertile	T1	ACC_day_IN_unbt_mg_weiCat1	minimal	Minimal	Reference	NA	0.148686757417717	Neutral	21	31897	95689	57	FALSE	sex + race + tdi + smoking + alcohol + all_cancer_fh + season
Soft tissue cancer	SoftTissue	Physical Activity	Total Inactivity Acceleration (Plain)	ACC_day_total_IN_mg_pla	Tertile	T1	ACC_day_total_IN_mg_plaCat1	minimal	Minimal	Reference	NA	0.899627072220588	Neutral	18	31888	95694	57	FALSE	sex + race + tdi + smoking + alcohol + all_cancer_fh + season
Soft tissue cancer	SoftTissue	Physical Activity	Total Inactivity Acceleration (Weighted)	ACC_day_total_IN_mg_wei	Tertile	T1	ACC_day_total_IN_mg_weiCat1	minimal	Minimal	Reference	NA	0.96799699414419	Neutral	18	31887	95694	57	FALSE	sex + race + tdi + smoking + alcohol + all_cancer_fh + season
Soft tissue cancer	SoftTissue	Physical Activity	Total LIPA Acceleration (Plain)	ACC_day_total_LIG_mg_pla	Tertile	T1	ACC_day_total_LIG_mg_plaCat1	minimal	Minimal	Reference	NA	0.0877726338475464	Neutral	17	31894	95694	57	FALSE	sex + race + tdi + smoking + alcohol + all_cancer_fh + season
Soft tissue cancer	SoftTissue	Physical Activity	Total LIPA Acceleration (Weighted)	ACC_day_total_LIG_mg_wei	Tertile	T1	ACC_day_total_LIG_mg_weiCat1	minimal	Minimal	Reference	NA	0.0630314645890449	Neutral	17	31895	95694	57	FALSE	sex + race + tdi + smoking + alcohol + all_cancer_fh + season
Soft tissue cancer	SoftTissue	Physical Activity	Total Moderate Physical Activity Acceleration (Plain)	ACC_day_total_MOD_mg_pla	Tertile	T1	ACC_day_total_MOD_mg_plaCat1	minimal	Minimal	Reference	NA	0.906873317809632	Neutral	17	31893	95681	57	FALSE	sex + race + tdi + smoking + alcohol + all_cancer_fh + season
Soft tissue cancer	SoftTissue	Physical Activity	Total Moderate Physical Activity Acceleration (Weighted)	ACC_day_total_MOD_mg_wei	Tertile	T1	ACC_day_total_MOD_mg_weiCat1	minimal	Minimal	Reference	NA	0.7829041617665	Neutral	18	31891	95681	57	FALSE	sex + race + tdi + smoking + alcohol + all_cancer_fh + season
Soft tissue cancer	SoftTissue	Physical Activity	Total Vigorous Physical Activity Acceleration (Plain)	ACC_day_total_VIG_mg_pla	Tertile	T1	ACC_day_total_VIG_mg_plaCat1	minimal	Minimal	Reference	NA	0.889803930781402	Neutral	12	23054	69150	44	FALSE	sex + race + tdi + smoking + alcohol + all_cancer_fh + season
Soft tissue cancer	SoftTissue	Physical Activity	Total Vigorous Physical Activity Acceleration (Weighted)	ACC_day_total_VIG_mg_wei	Tertile	T1	ACC_day_total_VIG_mg_weiCat1	minimal	Minimal	Reference	NA	0.891271999854809	Neutral	12	23054	69150	44	FALSE	sex + race + tdi + smoking + alcohol + all_cancer_fh + season
Soft tissue cancer	SoftTissue	Circadian Rhythm	Activity Balance Index	ABI	Tertile	T1	ABICat1	minimal	Minimal	Reference	NA	0.232101421374736	Neutral	17	31892	95694	57	FALSE	sex + race + tdi + smoking + alcohol + all_cancer_fh + season
Soft tissue cancer	SoftTissue	Light	Afternoon Light	afternoon_light	Tertile	T1	afternoon_lightCat1	minimal	Minimal	Reference	NA	0.761809091177034	Neutral	20	31642	94925	57	FALSE	sex + race + tdi + smoking + alcohol + all_cancer_fh + season
Soft tissue cancer	SoftTissue	Circadian Rhythm	Autocorrelation Phi	phi	Tertile	T1	phiCat1	minimal	Minimal	Reference	NA	0.537623808939619	Neutral	18	31887	95694	57	FALSE	sex + race + tdi + smoking + alcohol + all_cancer_fh + season
Soft tissue cancer	SoftTissue	Physical Activity	Coefficient of Variance of Activity Fragment Durations During Waking Time	FRAG_CoV_dur_PA_day	Tertile	T1	FRAG_CoV_dur_PA_dayCat1	minimal	Minimal	Reference	NA	0.372982837597498	Neutral	21	31893	95691	57	FALSE	sex + race + tdi + smoking + alcohol + all_cancer_fh + season
Soft tissue cancer	SoftTissue	Physical Activity	Coefficient of Variance of Activity Fragment Durations During Waking Time (Plain)	FRAG_CoV_dur_PA_day_pla	Tertile	T1	FRAG_CoV_dur_PA_day_plaCat1	minimal	Minimal	Reference	NA	0.460356792149011	Neutral	22	31892	95689	57	FALSE	sex + race + tdi + smoking + alcohol + all_cancer_fh + season
Soft tissue cancer	SoftTissue	Physical Activity	Coefficient of Variance of Activity Fragment Durations During Waking Time (Weighted)	FRAG_CoV_dur_PA_day_wei	Tertile	T1	FRAG_CoV_dur_PA_day_weiCat1	minimal	Minimal	Reference	NA	0.566604038208988	Neutral	22	31893	95689	57	FALSE	sex + race + tdi + smoking + alcohol + all_cancer_fh + season
Soft tissue cancer	SoftTissue	Physical Activity	Coefficient of Variance of Inactivity Fragment Durations During Waking Time	FRAG_CoV_dur_IN_day	Tertile	T1	FRAG_CoV_dur_IN_dayCat1	minimal	Minimal	Reference	NA	0.857825546514077	Neutral	18	31890	95691	57	FALSE	sex + race + tdi + smoking + alcohol + all_cancer_fh + season
Soft tissue cancer	SoftTissue	Physical Activity	Coefficient of Variance of Inactivity Fragment Durations During Waking Time (Plain)	FRAG_CoV_dur_IN_day_pla	Tertile	T1	FRAG_CoV_dur_IN_day_plaCat1	minimal	Minimal	Reference	NA	0.628758139495878	Neutral	17	31887	95689	57	FALSE	sex + race + tdi + smoking + alcohol + all_cancer_fh + season
Soft tissue cancer	SoftTissue	Physical Activity	Coefficient of Variance of Inactivity Fragment Durations During Waking Time (Weighted)	FRAG_CoV_dur_IN_day_wei	Tertile	T1	FRAG_CoV_dur_IN_day_weiCat1	minimal	Minimal	Reference	NA	0.855044063350041	Neutral	20	31887	95689	57	FALSE	sex + race + tdi + smoking + alcohol + all_cancer_fh + season
Soft tissue cancer	SoftTissue	Circadian Rhythm	Cosinor Acrophase	cosinor_acrophase	Tertile	T1	cosinor_acrophaseCat1	minimal	Minimal	Reference	NA	0.562870059565163	Neutral	17	31893	95694	57	FALSE	sex + race + tdi + smoking + alcohol + all_cancer_fh + season
Soft tissue cancer	SoftTissue	Circadian Rhythm	Cosinor Amplitude	cosinor_amp	Tertile	T1	cosinor_ampCat1	minimal	Minimal	Reference	NA	0.338899508483345	Neutral	15	31887	95694	57	FALSE	sex + race + tdi + smoking + alcohol + all_cancer_fh + season
Soft tissue cancer	SoftTissue	Circadian Rhythm	Cosinor Mesor	cosinor_mes	Tertile	T1	cosinor_mesCat1	minimal	Minimal	Reference	NA	0.509204053395567	Neutral	17	31889	95694	57	FALSE	sex + race + tdi + smoking + alcohol + all_cancer_fh + season
Soft tissue cancer	SoftTissue	Circadian Rhythm	Cosinor R-Squared	cosinor_R2	Tertile	T1	cosinor_R2Cat1	minimal	Minimal	Reference	NA	0.368384737234548	Neutral	19	31887	95694	57	FALSE	sex + race + tdi + smoking + alcohol + all_cancer_fh + season
Soft tissue cancer	SoftTissue	Physical Activity	Duration in 10-20 Min Inactivity Bouts (Plain)	dur_day_IN_bts_10_20_min_pla	Tertile	T1	dur_day_IN_bts_10_20_min_plaCat1	minimal	Minimal	Reference	NA	0.0890858280388572	Neutral	27	31893	95694	57	FALSE	sex + race + tdi + smoking + alcohol + all_cancer_fh + season
Soft tissue cancer	SoftTissue	Physical Activity	Duration in 10-20 Min Inactivity Bouts (Weighted)	dur_day_IN_bts_10_20_min_wei	Tertile	T1	dur_day_IN_bts_10_20_min_weiCat1	minimal	Minimal	Reference	NA	0.462179011745041	Neutral	23	31894	95694	57	FALSE	sex + race + tdi + smoking + alcohol + all_cancer_fh + season
Soft tissue cancer	SoftTissue	Physical Activity	Duration in 20-30 Min Inactivity Bouts (Plain)	dur_day_IN_bts_20_30_min_pla	Tertile	T1	dur_day_IN_bts_20_30_min_plaCat1	minimal	Minimal	Reference	NA	0.519342174463539	Neutral	17	31891	95694	57	FALSE	sex + race + tdi + smoking + alcohol + all_cancer_fh + season
Soft tissue cancer	SoftTissue	Physical Activity	Duration in 20-30 Min Inactivity Bouts (Weighted)	dur_day_IN_bts_20_30_min_wei	Tertile	T1	dur_day_IN_bts_20_30_min_weiCat1	minimal	Minimal	Reference	NA	0.636868846574158	Neutral	17	31892	95694	57	FALSE	sex + race + tdi + smoking + alcohol + all_cancer_fh + season
Soft tissue cancer	SoftTissue	Physical Activity	Duration in 30-60 Min Inactivity Bouts (Plain)	dur_day_IN_bts_30_60_min_pla	Tertile	T1	dur_day_IN_bts_30_60_min_plaCat1	minimal	Minimal	Reference	NA	0.825818158214061	Neutral	16	31899	95694	57	FALSE	sex + race + tdi + smoking + alcohol + all_cancer_fh + season
Soft tissue cancer	SoftTissue	Physical Activity	Duration in 30-60 Min Inactivity Bouts (Weighted)	dur_day_IN_bts_30_60_min_wei	Tertile	T1	dur_day_IN_bts_30_60_min_weiCat1	minimal	Minimal	Reference	NA	0.944434664855099	Neutral	17	31899	95694	57	FALSE	sex + race + tdi + smoking + alcohol + all_cancer_fh + season
Soft tissue cancer	SoftTissue	Physical Activity	Duration in 60-90 Min Inactivity Bouts (Plain)	dur_day_IN_bts_60_90_min_pla	Tertile	T1	dur_day_IN_bts_60_90_min_plaCat1	minimal	Minimal	Reference	NA	0.860180957268837	Neutral	13	31906	95694	57	FALSE	sex + race + tdi + smoking + alcohol + all_cancer_fh + season
Soft tissue cancer	SoftTissue	Physical Activity	Duration in 60-90 Min Inactivity Bouts (Weighted)	dur_day_IN_bts_60_90_min_wei	Tertile	T1	dur_day_IN_bts_60_90_min_weiCat1	minimal	Minimal	Reference	NA	0.6485999508009	Neutral	17	31904	95694	57	FALSE	sex + race + tdi + smoking + alcohol + all_cancer_fh + season
Soft tissue cancer	SoftTissue	Physical Activity	Duration in 90-Min Inactivity Bouts (Plain)	dur_day_IN_bts_90_min_pla	Tertile	T1	dur_day_IN_bts_90_min_plaCat1	minimal	Minimal	Reference	NA	0.277672600809505	Neutral	24	31904	95694	57	FALSE	sex + race + tdi + smoking + alcohol + all_cancer_fh + season
Soft tissue cancer	SoftTissue	Physical Activity	Duration in 90-Min Inactivity Bouts (Weighted)	dur_day_IN_bts_90_min_wei	Tertile	T1	dur_day_IN_bts_90_min_weiCat1	minimal	Minimal	Reference	NA	0.447793496759087	Neutral	23	31904	95694	57	FALSE	sex + race + tdi + smoking + alcohol + all_cancer_fh + season
Soft tissue cancer	SoftTissue	Physical Activity	Unbouted Inactivity Duration (Plain)	dur_day_IN_unbt_min_pla	Tertile	T1	dur_day_IN_unbt_min_plaCat1	minimal	Minimal	Reference	NA	0.797607867948316	Neutral	22	31891	95694	57	FALSE	sex + race + tdi + smoking + alcohol + all_cancer_fh + season
Soft tissue cancer	SoftTissue	Physical Activity	Unbouted Inactivity Duration (Weighted)	dur_day_IN_unbt_min_wei	Tertile	T1	dur_day_IN_unbt_min_weiCat1	minimal	Minimal	Reference	NA	0.93665875203283	Neutral	21	31890	95694	57	FALSE	sex + race + tdi + smoking + alcohol + all_cancer_fh + season
Soft tissue cancer	SoftTissue	Physical Activity	Duration in 1-5 Min LIPA Bouts (Plain)	dur_day_LIG_bts_1_5_min_pla	Tertile	T1	dur_day_LIG_bts_1_5_min_plaCat1	minimal	Minimal	Reference	NA	0.769495296338651	Neutral	22	31886	95694	57	FALSE	sex + race + tdi + smoking + alcohol + all_cancer_fh + season
Soft tissue cancer	SoftTissue	Physical Activity	Duration in 1-5 Min LIPA Bouts (Weighted)	dur_day_LIG_bts_1_5_min_wei	Tertile	T1	dur_day_LIG_bts_1_5_min_weiCat1	minimal	Minimal	Reference	NA	0.908016522151798	Neutral	22	31886	95694	57	FALSE	sex + race + tdi + smoking + alcohol + all_cancer_fh + season
Soft tissue cancer	SoftTissue	Physical Activity	Duration in 10-Min LIPA Bouts (Plain)	dur_day_LIG_bts_10_min_pla	Tertile	T1	dur_day_LIG_bts_10_min_plaCat1	minimal	Minimal	Reference	NA	0.229326766234142	Neutral	19	31895	95694	57	FALSE	sex + race + tdi + smoking + alcohol + all_cancer_fh + season
Soft tissue cancer	SoftTissue	Physical Activity	Duration in 10-Min LIPA Bouts (Weighted)	dur_day_LIG_bts_10_min_wei	Tertile	T1	dur_day_LIG_bts_10_min_weiCat1	minimal	Minimal	Reference	NA	0.228106234742039	Neutral	19	31896	95694	57	FALSE	sex + race + tdi + smoking + alcohol + all_cancer_fh + season
Soft tissue cancer	SoftTissue	Physical Activity	Duration in 5-10 Min LIPA Bouts (Plain)	dur_day_LIG_bts_5_10_min_pla	Tertile	T1	dur_day_LIG_bts_5_10_min_plaCat1	minimal	Minimal	Reference	NA	0.87173898549107	Neutral	19	31893	95694	57	FALSE	sex + race + tdi + smoking + alcohol + all_cancer_fh + season
Soft tissue cancer	SoftTissue	Physical Activity	Duration in 5-10 Min LIPA Bouts (Weighted)	dur_day_LIG_bts_5_10_min_wei	Tertile	T1	dur_day_LIG_bts_5_10_min_weiCat1	minimal	Minimal	Reference	NA	0.998726327602441	Neutral	18	31894	95694	57	FALSE	sex + race + tdi + smoking + alcohol + all_cancer_fh + season
Soft tissue cancer	SoftTissue	Physical Activity	Duration in 1-5 Min MVPA Bouts (Plain)	dur_day_MVPA_bts_1_5_min_pla	Tertile	T1	dur_day_MVPA_bts_1_5_min_plaCat1	minimal	Minimal	Reference	NA	0.82247602014078	Neutral	21	31889	95694	57	FALSE	sex + race + tdi + smoking + alcohol + all_cancer_fh + season
Soft tissue cancer	SoftTissue	Physical Activity	Duration in 1-5 Min MVPA Bouts (Weighted)	dur_day_MVPA_bts_1_5_min_wei	Tertile	T1	dur_day_MVPA_bts_1_5_min_weiCat1	minimal	Minimal	Reference	NA	0.582603392142274	Neutral	19	31889	95694	57	FALSE	sex + race + tdi + smoking + alcohol + all_cancer_fh + season
Soft tissue cancer	SoftTissue	Physical Activity	Duration in 10-Min MVPA Bouts (Plain)	dur_day_MVPA_bts_10_min_pla	Tertile	T1	dur_day_MVPA_bts_10_min_plaCat1	minimal	Minimal	Reference	NA	0.864010941599887	Neutral	15	31898	95694	57	FALSE	sex + race + tdi + smoking + alcohol + all_cancer_fh + season
Soft tissue cancer	SoftTissue	Physical Activity	Duration in 10-Min MVPA Bouts (Weighted)	dur_day_MVPA_bts_10_min_wei	Tertile	T1	dur_day_MVPA_bts_10_min_weiCat1	minimal	Minimal	Reference	NA	0.70604270778731	Neutral	15	31898	95694	57	FALSE	sex + race + tdi + smoking + alcohol + all_cancer_fh + season
Soft tissue cancer	SoftTissue	Physical Activity	Duration in 5-10 Min MVPA Bouts (Plain)	dur_day_MVPA_bts_5_10_min_pla	Tertile	T1	dur_day_MVPA_bts_5_10_min_plaCat1	minimal	Minimal	Reference	NA	0.542914979339676	Neutral	21	31889	95694	57	FALSE	sex + race + tdi + smoking + alcohol + all_cancer_fh + season
Soft tissue cancer	SoftTissue	Physical Activity	Duration in 5-10 Min MVPA Bouts (Weighted)	dur_day_MVPA_bts_5_10_min_wei	Tertile	T1	dur_day_MVPA_bts_5_10_min_weiCat1	minimal	Minimal	Reference	NA	0.509429074602373	Neutral	22	31888	95694	57	FALSE	sex + race + tdi + smoking + alcohol + all_cancer_fh + season
Soft tissue cancer	SoftTissue	Light	Evening Light	evening_light	Tertile	T1	evening_lightCat1	minimal	Minimal	Reference	NA	0.541208878725547	Neutral	15	31640	94925	57	FALSE	sex + race + tdi + smoking + alcohol + all_cancer_fh + season
Soft tissue cancer	SoftTissue	Circadian Rhythm	Extended Cosinor Alpha	cosinorExt_alpha	Tertile	T1	cosinorExt_alphaCat1	minimal	Minimal	Reference	NA	0.254634762907875	Neutral	14	31900	95694	57	FALSE	sex + race + tdi + smoking + alcohol + all_cancer_fh + season
Soft tissue cancer	SoftTissue	Circadian Rhythm	Extended Cosinor Amplitude	cosinorExt_amp	Tertile	T1	cosinorExt_ampCat1	minimal	Minimal	Reference	NA	0.748604688830239	Neutral	19	31894	95694	57	FALSE	sex + race + tdi + smoking + alcohol + all_cancer_fh + season
Soft tissue cancer	SoftTissue	Circadian Rhythm	Extended Cosinor Beta	cosinorExt_beta	Tertile	T1	cosinorExt_betaCat1	minimal	Minimal	Reference	NA	0.803273471777439	Neutral	22	31894	95694	57	FALSE	sex + race + tdi + smoking + alcohol + all_cancer_fh + season
Soft tissue cancer	SoftTissue	Circadian Rhythm	Extended Cosinor Minimum	cosinorExt_minimum	Tertile	T1	cosinorExt_minimumCat1	minimal	Minimal	Reference	NA	0.618348629297501	Neutral	20	31899	95694	57	FALSE	sex + race + tdi + smoking + alcohol + all_cancer_fh + season
Soft tissue cancer	SoftTissue	Physical Activity	Gini Index of Activity Fragment Durations During Waking Time	FRAG_Gini_dur_PA_day	Tertile	T1	FRAG_Gini_dur_PA_dayCat1	minimal	Minimal	Reference	NA	0.19920653727801	Neutral	16	31895	95691	57	FALSE	sex + race + tdi + smoking + alcohol + all_cancer_fh + season
Soft tissue cancer	SoftTissue	Physical Activity	Gini Index of Activity Fragment Durations During Waking Time (Plain)	FRAG_Gini_dur_PA_day_pla	Tertile	T1	FRAG_Gini_dur_PA_day_plaCat1	minimal	Minimal	Reference	NA	0.755869119615063	Neutral	16	31895	95689	57	FALSE	sex + race + tdi + smoking + alcohol + all_cancer_fh + season
Soft tissue cancer	SoftTissue	Physical Activity	Gini Index of Activity Fragment Durations During Waking Time (Weighted)	FRAG_Gini_dur_PA_day_wei	Tertile	T1	FRAG_Gini_dur_PA_day_weiCat1	minimal	Minimal	Reference	NA	0.639962927417272	Neutral	16	31895	95689	57	FALSE	sex + race + tdi + smoking + alcohol + all_cancer_fh + season
Soft tissue cancer	SoftTissue	Physical Activity	Gini Index of Inactivity Fragment Durations During Waking Time	FRAG_Gini_dur_IN_day	Tertile	T1	FRAG_Gini_dur_IN_dayCat1	minimal	Minimal	Reference	NA	0.311031533910139	Neutral	21	31900	95691	57	FALSE	sex + race + tdi + smoking + alcohol + all_cancer_fh + season
Soft tissue cancer	SoftTissue	Physical Activity	Gini Index of Inactivity Fragment Durations During Waking Time (Plain)	FRAG_Gini_dur_IN_day_pla	Tertile	T1	FRAG_Gini_dur_IN_day_plaCat1	minimal	Minimal	Reference	NA	0.35627698304444	Neutral	19	31895	95689	57	FALSE	sex + race + tdi + smoking + alcohol + all_cancer_fh + season
Soft tissue cancer	SoftTissue	Physical Activity	Gini Index of Inactivity Fragment Durations During Waking Time (Weighted)	FRAG_Gini_dur_IN_day_wei	Tertile	T1	FRAG_Gini_dur_IN_day_weiCat1	minimal	Minimal	Reference	NA	0.451362221906551	Neutral	17	31896	95689	57	FALSE	sex + race + tdi + smoking + alcohol + all_cancer_fh + season
Soft tissue cancer	SoftTissue	Circadian Rhythm	Interdaily Stability	IS	Tertile	T1	ISCat1	minimal	Minimal	Reference	NA	0.100180115338826	Neutral	15	31893	95694	57	FALSE	sex + race + tdi + smoking + alcohol + all_cancer_fh + season
Soft tissue cancer	SoftTissue	Circadian Rhythm	Intradaily Variability	IV	Tertile	T1	IVCat1	minimal	Minimal	Reference	NA	0.655798416672458	Neutral	21	31907	95694	57	FALSE	sex + race + tdi + smoking + alcohol + all_cancer_fh + season
Soft tissue cancer	SoftTissue	Circadian Rhythm	L10 Activity Level	L10VALUE	Tertile	T1	L10VALUECat1	minimal	Minimal	Reference	NA	0.226821650817719	Neutral	24	31895	95694	57	FALSE	sex + race + tdi + smoking + alcohol + all_cancer_fh + season
Soft tissue cancer	SoftTissue	Circadian Rhythm	L10 Start Time	L10TIME_num	Tertile	T1	L10TIME_numCat1	minimal	Minimal	Reference	NA	0.179612088211505	Neutral	14	31894	95694	57	FALSE	sex + race + tdi + smoking + alcohol + all_cancer_fh + season
Soft tissue cancer	SoftTissue	Circadian Rhythm	L5 Activity Level	L5VALUE	Tertile	T1	L5VALUECat1	minimal	Minimal	Reference	NA	0.901243312004543	Neutral	16	31899	95694	57	FALSE	sex + race + tdi + smoking + alcohol + all_cancer_fh + season
Soft tissue cancer	SoftTissue	Circadian Rhythm	L5 Start Time	L5TIME_num	Tertile	T1	L5TIME_numCat1	minimal	Minimal	Reference	NA	0.839976819642467	Neutral	16	31894	95694	57	FALSE	sex + race + tdi + smoking + alcohol + all_cancer_fh + season
Soft tissue cancer	SoftTissue	Circadian Rhythm	M10 Activity Level	M10VALUE	Tertile	T1	M10VALUECat1	minimal	Minimal	Reference	NA	0.24941190319558	Neutral	15	31893	95694	57	FALSE	sex + race + tdi + smoking + alcohol + all_cancer_fh + season
Soft tissue cancer	SoftTissue	Circadian Rhythm	M10 Start Time	M10TIME_num	Tertile	T1	M10TIME_numCat1	minimal	Minimal	Reference	NA	0.736535293255955	Neutral	19	31898	95694	57	FALSE	sex + race + tdi + smoking + alcohol + all_cancer_fh + season
Soft tissue cancer	SoftTissue	Circadian Rhythm	M5 Activity Level	M5VALUE	Tertile	T1	M5VALUECat1	minimal	Minimal	Reference	NA	0.217323351089952	Neutral	14	31895	95694	57	FALSE	sex + race + tdi + smoking + alcohol + all_cancer_fh + season
Soft tissue cancer	SoftTissue	Circadian Rhythm	M5 Start Time	M5TIME_num	Tertile	T1	M5TIME_numCat1	minimal	Minimal	Reference	NA	0.200460408754665	Neutral	16	31894	95694	57	FALSE	sex + race + tdi + smoking + alcohol + all_cancer_fh + season
Soft tissue cancer	SoftTissue	Step Count	MVPA Steps	mean_mvpa_steps	Tertile	T1	mean_mvpa_stepsCat1	minimal	Minimal	Reference	NA	0.350530521557449	Neutral	22	31891	95694	57	FALSE	sex + race + tdi + smoking + alcohol + all_cancer_fh + season
Soft tissue cancer	SoftTissue	Physical Activity	Mean Activity Fragment Duration During Waking Time	FRAG_mean_dur_PA_day	Tertile	T1	FRAG_mean_dur_PA_dayCat1	minimal	Minimal	Reference	NA	0.00252113844075206	Neutral	8	31892	95693	57	FALSE	sex + race + tdi + smoking + alcohol + all_cancer_fh + season
Soft tissue cancer	SoftTissue	Physical Activity	Mean Activity Fragment Duration During Waking Time (Plain)	FRAG_mean_dur_PA_day_pla	Tertile	T1	FRAG_mean_dur_PA_day_plaCat1	minimal	Minimal	Reference	NA	8.3564588113451e-4	Neutral	7	31895	95694	57	FALSE	sex + race + tdi + smoking + alcohol + all_cancer_fh + season
Soft tissue cancer	SoftTissue	Physical Activity	Mean Activity Fragment Duration During Waking Time (Weighted)	FRAG_mean_dur_PA_day_wei	Tertile	T1	FRAG_mean_dur_PA_day_weiCat1	minimal	Minimal	Reference	NA	0.00159397602374503	Neutral	7	31895	95694	57	FALSE	sex + race + tdi + smoking + alcohol + all_cancer_fh + season
Soft tissue cancer	SoftTissue	Physical Activity	Mean Inactivity Fragment Duration During Waking Time	FRAG_mean_dur_IN_day	Tertile	T1	FRAG_mean_dur_IN_dayCat1	minimal	Minimal	Reference	NA	0.960806671287141	Neutral	19	31910	95693	57	FALSE	sex + race + tdi + smoking + alcohol + all_cancer_fh + season
Soft tissue cancer	SoftTissue	Physical Activity	Mean Inactivity Fragment Duration During Waking Time (Plain)	FRAG_mean_dur_IN_day_pla	Tertile	T1	FRAG_mean_dur_IN_day_plaCat1	minimal	Minimal	Reference	NA	0.974977665072206	Neutral	18	31910	95694	57	FALSE	sex + race + tdi + smoking + alcohol + all_cancer_fh + season
Soft tissue cancer	SoftTissue	Physical Activity	Mean Inactivity Fragment Duration During Waking Time (Weighted)	FRAG_mean_dur_IN_day_wei	Tertile	T1	FRAG_mean_dur_IN_day_weiCat1	minimal	Minimal	Reference	NA	0.976893772015488	Neutral	18	31910	95694	57	FALSE	sex + race + tdi + smoking + alcohol + all_cancer_fh + season
Soft tissue cancer	SoftTissue	Physical Activity	Mean LIPA Fragment Duration During Waking Time	FRAG_mean_dur_LIPA_day	Tertile	T1	FRAG_mean_dur_LIPA_dayCat1	minimal	Minimal	Reference	NA	0.312180415085072	Neutral	16	31901	95693	57	FALSE	sex + race + tdi + smoking + alcohol + all_cancer_fh + season
Soft tissue cancer	SoftTissue	Physical Activity	Mean LIPA Fragment Duration During Waking Time (Plain)	FRAG_mean_dur_LIPA_day_pla	Tertile	T1	FRAG_mean_dur_LIPA_day_plaCat1	minimal	Minimal	Reference	NA	0.24443907265681	Neutral	15	31901	95693	57	FALSE	sex + race + tdi + smoking + alcohol + all_cancer_fh + season
Soft tissue cancer	SoftTissue	Physical Activity	Mean LIPA Fragment Duration During Waking Time (Weighted)	FRAG_mean_dur_LIPA_day_wei	Tertile	T1	FRAG_mean_dur_LIPA_day_weiCat1	minimal	Minimal	Reference	NA	0.17592396196751	Neutral	15	31900	95693	57	FALSE	sex + race + tdi + smoking + alcohol + all_cancer_fh + season
Soft tissue cancer	SoftTissue	Physical Activity	Mean MVPA Fragment Duration During Waking Time	FRAG_mean_dur_MVPA_day	Tertile	T1	FRAG_mean_dur_MVPA_dayCat1	minimal	Minimal	Reference	NA	0.833041421995799	Neutral	19	31892	95675	57	FALSE	sex + race + tdi + smoking + alcohol + all_cancer_fh + season
Soft tissue cancer	SoftTissue	Physical Activity	Mean MVPA Fragment Duration During Waking Time (Plain)	FRAG_mean_dur_MVPA_day_pla	Tertile	T1	FRAG_mean_dur_MVPA_day_plaCat1	minimal	Minimal	Reference	NA	0.925319422251477	Neutral	20	31895	95675	57	FALSE	sex + race + tdi + smoking + alcohol + all_cancer_fh + season
Soft tissue cancer	SoftTissue	Physical Activity	Mean MVPA Fragment Duration During Waking Time (Weighted)	FRAG_mean_dur_MVPA_day_wei	Tertile	T1	FRAG_mean_dur_MVPA_day_weiCat1	minimal	Minimal	Reference	NA	0.678823955541736	Neutral	19	31894	95675	57	FALSE	sex + race + tdi + smoking + alcohol + all_cancer_fh + season
Soft tissue cancer	SoftTissue	Light	Morning Light	morning_light	Tertile	T1	morning_lightCat1	minimal	Minimal	Reference	NA	0.914547765925913	Neutral	18	31646	94925	57	FALSE	sex + race + tdi + smoking + alcohol + all_cancer_fh + season
Soft tissue cancer	SoftTissue	Light	Night Light	night_light	Tertile	T1	night_lightCat1	minimal	Minimal	Reference	NA	0.17400528001092	Neutral	15	31640	94925	57	FALSE	sex + race + tdi + smoking + alcohol + all_cancer_fh + season
Soft tissue cancer	SoftTissue	Light	Nighttime Light	nighttime_light	Tertile	T1	nighttime_lightCat1	minimal	Minimal	Reference	NA	0.3109465920085	Neutral	20	31642	94925	57	FALSE	sex + race + tdi + smoking + alcohol + all_cancer_fh + season
Soft tissue cancer	SoftTissue	Sleep	Number of Sleep Period Bouts	number_sib_sleepperiod_AD_T5A5_mn	Tertile	T1	number_sib_sleepperiod_AD_T5A5_mnCat1	minimal	Minimal	Reference	NA	0.819236788984682	Neutral	18	31892	95694	57	FALSE	sex + race + tdi + smoking + alcohol + all_cancer_fh + season
Soft tissue cancer	SoftTissue	Physical Activity	Number of Sustained Inactivity Bouts During Waking Hours	number_sib_wakinghours_AD_T5A5_mn	Tertile	T1	number_sib_wakinghours_AD_T5A5_mnCat1	minimal	Minimal	Reference	NA	0.783233207652014	Neutral	17	31904	95694	57	FALSE	sex + race + tdi + smoking + alcohol + all_cancer_fh + season
Soft tissue cancer	SoftTissue	Physical Activity	Number of 1-5 Min LIPA Bouts (Plain)	Nbouts_day_LIG_bts_1_5_pla	Tertile	T1	Nbouts_day_LIG_bts_1_5_plaCat1	minimal	Minimal	Reference	NA	0.860725378003879	Neutral	22	31883	95694	57	FALSE	sex + race + tdi + smoking + alcohol + all_cancer_fh + season
Soft tissue cancer	SoftTissue	Physical Activity	Number of 1-5 Min LIPA Bouts (Weighted)	Nbouts_day_LIG_bts_1_5_wei	Tertile	T1	Nbouts_day_LIG_bts_1_5_weiCat1	minimal	Minimal	Reference	NA	0.992687619244748	Neutral	22	31883	95694	57	FALSE	sex + race + tdi + smoking + alcohol + all_cancer_fh + season
Soft tissue cancer	SoftTissue	Physical Activity	Number of 1-5 Min MVPA Bouts (Plain)	Nbouts_day_MVPA_bts_1_5_pla	Tertile	T1	Nbouts_day_MVPA_bts_1_5_plaCat1	minimal	Minimal	Reference	NA	0.348362476470273	Neutral	18	31889	95694	57	FALSE	sex + race + tdi + smoking + alcohol + all_cancer_fh + season
Soft tissue cancer	SoftTissue	Physical Activity	Number of 1-5 Min MVPA Bouts (Weighted)	Nbouts_day_MVPA_bts_1_5_wei	Tertile	T1	Nbouts_day_MVPA_bts_1_5_weiCat1	minimal	Minimal	Reference	NA	0.341261454747166	Neutral	19	31888	95694	57	FALSE	sex + race + tdi + smoking + alcohol + all_cancer_fh + season
Soft tissue cancer	SoftTissue	Physical Activity	Number of 10-20 Min Inactivity Bouts (Plain)	Nbouts_day_IN_bts_10_20_pla	Tertile	T1	Nbouts_day_IN_bts_10_20_plaCat1	minimal	Minimal	Reference	NA	0.124542656763682	Neutral	25	31890	95694	57	FALSE	sex + race + tdi + smoking + alcohol + all_cancer_fh + season
Soft tissue cancer	SoftTissue	Physical Activity	Number of 10-20 Min Inactivity Bouts (Weighted)	Nbouts_day_IN_bts_10_20_wei	Tertile	T1	Nbouts_day_IN_bts_10_20_weiCat1	minimal	Minimal	Reference	NA	0.301826928729749	Neutral	24	31891	95694	57	FALSE	sex + race + tdi + smoking + alcohol + all_cancer_fh + season
Soft tissue cancer	SoftTissue	Physical Activity	Number of 10-Min LIPA Bouts (Plain)	Nbouts_day_LIG_bts_10_pla	Tertile	T1	Nbouts_day_LIG_bts_10_plaCat1	minimal	Minimal	Reference	NA	0.308988286347499	Neutral	19	31894	95694	57	FALSE	sex + race + tdi + smoking + alcohol + all_cancer_fh + season
Soft tissue cancer	SoftTissue	Physical Activity	Number of 10-Min LIPA Bouts (Weighted)	Nbouts_day_LIG_bts_10_wei	Tertile	T1	Nbouts_day_LIG_bts_10_weiCat1	minimal	Minimal	Reference	NA	0.185383079852445	Neutral	18	31895	95694	57	FALSE	sex + race + tdi + smoking + alcohol + all_cancer_fh + season
Soft tissue cancer	SoftTissue	Physical Activity	Number of 10-Min MVPA Bouts (Plain)	Nbouts_day_MVPA_bts_10_pla	Tertile	T1	Nbouts_day_MVPA_bts_10_plaCat1	minimal	Minimal	Reference	NA	0.299920175696784	Neutral	15	31890	95694	57	FALSE	sex + race + tdi + smoking + alcohol + all_cancer_fh + season
Soft tissue cancer	SoftTissue	Physical Activity	Number of 10-Min MVPA Bouts (Weighted)	Nbouts_day_MVPA_bts_10_wei	Tertile	T1	Nbouts_day_MVPA_bts_10_weiCat1	minimal	Minimal	Reference	NA	0.294180383142319	Neutral	15	31892	95694	57	FALSE	sex + race + tdi + smoking + alcohol + all_cancer_fh + season
Soft tissue cancer	SoftTissue	Physical Activity	Number of 20-30 Min Inactivity Bouts (Plain)	Nbouts_day_IN_bts_20_30_pla	Tertile	T1	Nbouts_day_IN_bts_20_30_plaCat1	minimal	Minimal	Reference	NA	0.634943958414417	Neutral	17	31891	95694	57	FALSE	sex + race + tdi + smoking + alcohol + all_cancer_fh + season
Soft tissue cancer	SoftTissue	Physical Activity	Number of 20-30 Min Inactivity Bouts (Weighted)	Nbouts_day_IN_bts_20_30_wei	Tertile	T1	Nbouts_day_IN_bts_20_30_weiCat1	minimal	Minimal	Reference	NA	0.763910961833175	Neutral	16	31892	95694	57	FALSE	sex + race + tdi + smoking + alcohol + all_cancer_fh + season
Soft tissue cancer	SoftTissue	Physical Activity	Number of 30-60 Min Inactivity Bouts (Plain)	Nbouts_day_IN_bts_30_60_pla	Tertile	T1	Nbouts_day_IN_bts_30_60_plaCat1	minimal	Minimal	Reference	NA	0.363857071912432	Neutral	15	31899	95694	57	FALSE	sex + race + tdi + smoking + alcohol + all_cancer_fh + season
Soft tissue cancer	SoftTissue	Physical Activity	Number of 30-60 Min Inactivity Bouts (Weighted)	Nbouts_day_IN_bts_30_60_wei	Tertile	T1	Nbouts_day_IN_bts_30_60_weiCat1	minimal	Minimal	Reference	NA	0.45719155404393	Neutral	15	31899	95694	57	FALSE	sex + race + tdi + smoking + alcohol + all_cancer_fh + season
Soft tissue cancer	SoftTissue	Physical Activity	Number of 5-10 Min LIPA Bouts (Plain)	Nbouts_day_LIG_bts_5_10_pla	Tertile	T1	Nbouts_day_LIG_bts_5_10_plaCat1	minimal	Minimal	Reference	NA	0.904278466636087	Neutral	19	31892	95694	57	FALSE	sex + race + tdi + smoking + alcohol + all_cancer_fh + season
Soft tissue cancer	SoftTissue	Physical Activity	Number of 5-10 Min LIPA Bouts (Weighted)	Nbouts_day_LIG_bts_5_10_wei	Tertile	T1	Nbouts_day_LIG_bts_5_10_weiCat1	minimal	Minimal	Reference	NA	0.84116305646654	Neutral	18	31893	95694	57	FALSE	sex + race + tdi + smoking + alcohol + all_cancer_fh + season
Soft tissue cancer	SoftTissue	Physical Activity	Number of 5-10 Min MVPA Bouts (Plain)	Nbouts_day_MVPA_bts_5_10_pla	Tertile	T1	Nbouts_day_MVPA_bts_5_10_plaCat1	minimal	Minimal	Reference	NA	0.295247930037494	Neutral	18	31887	95694	57	FALSE	sex + race + tdi + smoking + alcohol + all_cancer_fh + season
Soft tissue cancer	SoftTissue	Physical Activity	Number of 5-10 Min MVPA Bouts (Weighted)	Nbouts_day_MVPA_bts_5_10_wei	Tertile	T1	Nbouts_day_MVPA_bts_5_10_weiCat1	minimal	Minimal	Reference	NA	0.364416548956416	Neutral	19	31889	95694	57	FALSE	sex + race + tdi + smoking + alcohol + all_cancer_fh + season
Soft tissue cancer	SoftTissue	Physical Activity	Number of 60-90 Min Inactivity Bouts (Plain)	Nbouts_day_IN_bts_60_90_pla	Tertile	T1	Nbouts_day_IN_bts_60_90_plaCat1	minimal	Minimal	Reference	NA	0.940367338120623	Neutral	15	31906	95694	57	FALSE	sex + race + tdi + smoking + alcohol + all_cancer_fh + season
Soft tissue cancer	SoftTissue	Physical Activity	Number of 60-90 Min Inactivity Bouts (Weighted)	Nbouts_day_IN_bts_60_90_wei	Tertile	T1	Nbouts_day_IN_bts_60_90_weiCat1	minimal	Minimal	Reference	NA	0.668781473272474	Neutral	16	31906	95694	57	FALSE	sex + race + tdi + smoking + alcohol + all_cancer_fh + season
Soft tissue cancer	SoftTissue	Physical Activity	Number of 90-Min Inactivity Bouts (Plain)	Nbouts_day_IN_bts_90_pla	Tertile	T1	Nbouts_day_IN_bts_90_plaCat1	minimal	Minimal	Reference	NA	0.256398541428176	Neutral	23	31904	95694	57	FALSE	sex + race + tdi + smoking + alcohol + all_cancer_fh + season
Soft tissue cancer	SoftTissue	Physical Activity	Number of 90-Min Inactivity Bouts (Weighted)	Nbouts_day_IN_bts_90_wei	Tertile	T1	Nbouts_day_IN_bts_90_weiCat1	minimal	Minimal	Reference	NA	0.33352575492822	Neutral	23	31904	95694	57	FALSE	sex + race + tdi + smoking + alcohol + all_cancer_fh + season
Soft tissue cancer	SoftTissue	Physical Activity	Number of Activity Fragments During Sleep Period	FRAG_Nfrag_PA_spt	Tertile	T1	FRAG_Nfrag_PA_sptCat1	minimal	Minimal	Reference	NA	0.7414809377836	Neutral	16	31902	95694	57	FALSE	sex + race + tdi + smoking + alcohol + all_cancer_fh + season
Soft tissue cancer	SoftTissue	Physical Activity	Number of Activity Fragments During Waking Time	FRAG_Nfrag_PA_day	Tertile	T1	FRAG_Nfrag_PA_dayCat1	minimal	Minimal	Reference	NA	0.460460477296897	Neutral	18	31890	95694	57	FALSE	sex + race + tdi + smoking + alcohol + all_cancer_fh + season
Soft tissue cancer	SoftTissue	Physical Activity	Number of Activity Fragments During Waking Time (Plain)	FRAG_Nfrag_PA_day_pla	Tertile	T1	FRAG_Nfrag_PA_day_plaCat1	minimal	Minimal	Reference	NA	0.458430890333949	Neutral	22	31889	95694	57	FALSE	sex + race + tdi + smoking + alcohol + all_cancer_fh + season
Soft tissue cancer	SoftTissue	Physical Activity	Number of Activity Fragments During Waking Time (Weighted)	FRAG_Nfrag_PA_day_wei	Tertile	T1	FRAG_Nfrag_PA_day_weiCat1	minimal	Minimal	Reference	NA	0.681131826012199	Neutral	21	31889	95694	57	FALSE	sex + race + tdi + smoking + alcohol + all_cancer_fh + season
Soft tissue cancer	SoftTissue	Physical Activity	Number of Activity-to-Inactivity Transitions During Waking Time	FRAG_Nfrag_PA2IN_day	Tertile	T1	FRAG_Nfrag_PA2IN_dayCat1	minimal	Minimal	Reference	NA	0.460460477296897	Neutral	18	31890	95694	57	FALSE	sex + race + tdi + smoking + alcohol + all_cancer_fh + season
Soft tissue cancer	SoftTissue	Physical Activity	Number of Activity-to-Inactivity Transitions During Waking Time (Plain)	FRAG_Nfrag_PA2IN_day_pla	Tertile	T1	FRAG_Nfrag_PA2IN_day_plaCat1	minimal	Minimal	Reference	NA	0.458430890333949	Neutral	22	31889	95694	57	FALSE	sex + race + tdi + smoking + alcohol + all_cancer_fh + season
Soft tissue cancer	SoftTissue	Physical Activity	Number of Activity-to-Inactivity Transitions During Waking Time (Weighted)	FRAG_Nfrag_PA2IN_day_wei	Tertile	T1	FRAG_Nfrag_PA2IN_day_weiCat1	minimal	Minimal	Reference	NA	0.681131826012199	Neutral	21	31889	95694	57	FALSE	sex + race + tdi + smoking + alcohol + all_cancer_fh + season
Soft tissue cancer	SoftTissue	Sleep	Number of Awakenings	number_of_awakenings_AD_T5A5_mn	Tertile	T1	number_of_awakenings_AD_T5A5_mnCat1	minimal	Minimal	Reference	NA	0.819236788984682	Neutral	18	31892	95694	57	FALSE	sex + race + tdi + smoking + alcohol + all_cancer_fh + season
Soft tissue cancer	SoftTissue	Physical Activity	Number of IN Fragments per Minute IN IN During Waking Time	FRAG_NFragPM_IN_day	Tertile	T1	FRAG_NFragPM_IN_dayCat1	minimal	Minimal	Reference	NA	0.894368800515287	Neutral	22	31889	95693	57	FALSE	sex + race + tdi + smoking + alcohol + all_cancer_fh + season
Soft tissue cancer	SoftTissue	Physical Activity	Number of IN Fragments per Minute IN IN During Waking Time (Plain)	FRAG_NFragPM_IN_day_pla	Tertile	T1	FRAG_NFragPM_IN_day_plaCat1	minimal	Minimal	Reference	NA	0.724110161273049	Neutral	22	31888	95694	57	FALSE	sex + race + tdi + smoking + alcohol + all_cancer_fh + season
Soft tissue cancer	SoftTissue	Physical Activity	Number of IN Fragments per Minute IN IN During Waking Time (Weighted)	FRAG_NFragPM_IN_day_wei	Tertile	T1	FRAG_NFragPM_IN_day_weiCat1	minimal	Minimal	Reference	NA	0.874427475797537	Neutral	22	31887	95694	57	FALSE	sex + race + tdi + smoking + alcohol + all_cancer_fh + season
Soft tissue cancer	SoftTissue	Physical Activity	Number of Inactivity Fragments During Sleep Period	FRAG_Nfrag_IN_spt	Tertile	T1	FRAG_Nfrag_IN_sptCat1	minimal	Minimal	Reference	NA	0.741461514561632	Neutral	16	31902	95694	57	FALSE	sex + race + tdi + smoking + alcohol + all_cancer_fh + season
Soft tissue cancer	SoftTissue	Physical Activity	Number of Inactivity Fragments During Waking Time	FRAG_Nfrag_IN_day	Tertile	T1	FRAG_Nfrag_IN_dayCat1	minimal	Minimal	Reference	NA	0.45273693549821	Neutral	18	31891	95694	57	FALSE	sex + race + tdi + smoking + alcohol + all_cancer_fh + season
Soft tissue cancer	SoftTissue	Physical Activity	Number of Inactivity Fragments During Waking Time (Plain)	FRAG_Nfrag_IN_day_pla	Tertile	T1	FRAG_Nfrag_IN_day_plaCat1	minimal	Minimal	Reference	NA	0.559745405018614	Neutral	21	31888	95694	57	FALSE	sex + race + tdi + smoking + alcohol + all_cancer_fh + season
Soft tissue cancer	SoftTissue	Physical Activity	Number of Inactivity Fragments During Waking Time (Weighted)	FRAG_Nfrag_IN_day_wei	Tertile	T1	FRAG_Nfrag_IN_day_weiCat1	minimal	Minimal	Reference	NA	0.679063100029384	Neutral	21	31889	95694	57	FALSE	sex + race + tdi + smoking + alcohol + all_cancer_fh + season
Soft tissue cancer	SoftTissue	Physical Activity	Number of Inactivity-to-Activity Transitions During Waking Time	FRAG_Nfrag_IN2PA_day	Tertile	T1	FRAG_Nfrag_IN2PA_dayCat1	minimal	Minimal	Reference	NA	0.45273693549821	Neutral	18	31891	95694	57	FALSE	sex + race + tdi + smoking + alcohol + all_cancer_fh + season
Soft tissue cancer	SoftTissue	Physical Activity	Number of Inactivity-to-Activity Transitions During Waking Time (Plain)	FRAG_Nfrag_IN2PA_day_pla	Tertile	T1	FRAG_Nfrag_IN2PA_day_plaCat1	minimal	Minimal	Reference	NA	0.559745405018614	Neutral	21	31888	95694	57	FALSE	sex + race + tdi + smoking + alcohol + all_cancer_fh + season
Soft tissue cancer	SoftTissue	Physical Activity	Number of Inactivity-to-Activity Transitions During Waking Time (Weighted)	FRAG_Nfrag_IN2PA_day_wei	Tertile	T1	FRAG_Nfrag_IN2PA_day_weiCat1	minimal	Minimal	Reference	NA	0.679063100029384	Neutral	21	31889	95694	57	FALSE	sex + race + tdi + smoking + alcohol + all_cancer_fh + season
Soft tissue cancer	SoftTissue	Physical Activity	Number of Inactivity-to-LIPA Transitions During Waking Time	FRAG_Nfrag_IN2LIPA_day	Tertile	T1	FRAG_Nfrag_IN2LIPA_dayCat1	minimal	Minimal	Reference	NA	0.575252995461695	Neutral	18	31888	95694	57	FALSE	sex + race + tdi + smoking + alcohol + all_cancer_fh + season
Soft tissue cancer	SoftTissue	Physical Activity	Number of Inactivity-to-LIPA Transitions During Waking Time (Plain)	FRAG_Nfrag_IN2LIPA_day_pla	Tertile	T1	FRAG_Nfrag_IN2LIPA_day_plaCat1	minimal	Minimal	Reference	NA	0.545349419334658	Neutral	19	31886	95694	57	FALSE	sex + race + tdi + smoking + alcohol + all_cancer_fh + season
Soft tissue cancer	SoftTissue	Physical Activity	Number of Inactivity-to-LIPA Transitions During Waking Time (Weighted)	FRAG_Nfrag_IN2LIPA_day_wei	Tertile	T1	FRAG_Nfrag_IN2LIPA_day_weiCat1	minimal	Minimal	Reference	NA	0.55300823229232	Neutral	20	31890	95694	57	FALSE	sex + race + tdi + smoking + alcohol + all_cancer_fh + season
Soft tissue cancer	SoftTissue	Physical Activity	Number of Inactivity-to-MVPA Transitions During Waking Time	FRAG_Nfrag_IN2MVPA_day	Tertile	T1	FRAG_Nfrag_IN2MVPA_dayCat1	minimal	Minimal	Reference	NA	0.937723625811007	Neutral	21	31890	95694	57	FALSE	sex + race + tdi + smoking + alcohol + all_cancer_fh + season
Soft tissue cancer	SoftTissue	Physical Activity	Number of Inactivity-to-MVPA Transitions During Waking Time (Plain)	FRAG_Nfrag_IN2MVPA_day_pla	Tertile	T1	FRAG_Nfrag_IN2MVPA_day_plaCat1	minimal	Minimal	Reference	NA	0.544567890538252	Neutral	25	31890	95694	57	FALSE	sex + race + tdi + smoking + alcohol + all_cancer_fh + season
Soft tissue cancer	SoftTissue	Physical Activity	Number of Inactivity-to-MVPA Transitions During Waking Time (Weighted)	FRAG_Nfrag_IN2MVPA_day_wei	Tertile	T1	FRAG_Nfrag_IN2MVPA_day_weiCat1	minimal	Minimal	Reference	NA	0.475765261434985	Neutral	27	31890	95694	57	FALSE	sex + race + tdi + smoking + alcohol + all_cancer_fh + season
Soft tissue cancer	SoftTissue	Physical Activity	Number of LIPA Fragments During Waking Time	FRAG_Nfrag_LIPA_day	Tertile	T1	FRAG_Nfrag_LIPA_dayCat1	minimal	Minimal	Reference	NA	0.995185900253794	Neutral	19	31887	95694	57	FALSE	sex + race + tdi + smoking + alcohol + all_cancer_fh + season
Soft tissue cancer	SoftTissue	Physical Activity	Number of LIPA Fragments During Waking Time (Plain)	FRAG_Nfrag_LIPA_day_pla	Tertile	T1	FRAG_Nfrag_LIPA_day_plaCat1	minimal	Minimal	Reference	NA	0.981925713215309	Neutral	22	31889	95694	57	FALSE	sex + race + tdi + smoking + alcohol + all_cancer_fh + season
Soft tissue cancer	SoftTissue	Physical Activity	Number of LIPA Fragments During Waking Time (Weighted)	FRAG_Nfrag_LIPA_day_wei	Tertile	T1	FRAG_Nfrag_LIPA_day_weiCat1	minimal	Minimal	Reference	NA	0.879932032285776	Neutral	22	31887	95694	57	FALSE	sex + race + tdi + smoking + alcohol + all_cancer_fh + season
Soft tissue cancer	SoftTissue	Physical Activity	Number of MVPA Fragments During Waking Time	FRAG_Nfrag_MVPA_day	Tertile	T1	FRAG_Nfrag_MVPA_dayCat1	minimal	Minimal	Reference	NA	0.453025928188539	Neutral	17	31887	95694	57	FALSE	sex + race + tdi + smoking + alcohol + all_cancer_fh + season
Soft tissue cancer	SoftTissue	Physical Activity	Number of MVPA Fragments During Waking Time (Plain)	FRAG_Nfrag_MVPA_day_pla	Tertile	T1	FRAG_Nfrag_MVPA_day_plaCat1	minimal	Minimal	Reference	NA	0.583615543130686	Neutral	20	31890	95694	57	FALSE	sex + race + tdi + smoking + alcohol + all_cancer_fh + season
Soft tissue cancer	SoftTissue	Physical Activity	Number of MVPA Fragments During Waking Time (Weighted)	FRAG_Nfrag_MVPA_day_wei	Tertile	T1	FRAG_Nfrag_MVPA_day_weiCat1	minimal	Minimal	Reference	NA	0.587972790625199	Neutral	20	31888	95694	57	FALSE	sex + race + tdi + smoking + alcohol + all_cancer_fh + season
Soft tissue cancer	SoftTissue	Physical Activity	Number of PA Fragments per Minute IN PA During Waking Time	FRAG_NFragPM_PA_day	Tertile	T1	FRAG_NFragPM_PA_dayCat1	minimal	Minimal	Reference	NA	0.00188125302339996	Neutral	28	31902	95693	57	FALSE	sex + race + tdi + smoking + alcohol + all_cancer_fh + season
Soft tissue cancer	SoftTissue	Physical Activity	Number of PA Fragments per Minute IN PA During Waking Time (Plain)	FRAG_NFragPM_PA_day_pla	Tertile	T1	FRAG_NFragPM_PA_day_plaCat1	minimal	Minimal	Reference	NA	0.0173915791354788	Neutral	24	31901	95694	57	FALSE	sex + race + tdi + smoking + alcohol + all_cancer_fh + season
Soft tissue cancer	SoftTissue	Physical Activity	Number of PA Fragments per Minute IN PA During Waking Time (Weighted)	FRAG_NFragPM_PA_day_wei	Tertile	T1	FRAG_NFragPM_PA_day_weiCat1	minimal	Minimal	Reference	NA	0.0186600775588699	Neutral	25	31900	95694	57	FALSE	sex + race + tdi + smoking + alcohol + all_cancer_fh + season
Soft tissue cancer	SoftTissue	Sleep	Number of Sleep Fragments During Sleep Period	FRAG_Nfrag_sleep_spt	Tertile	T1	FRAG_Nfrag_sleep_sptCat1	minimal	Minimal	Reference	NA	0.146519976024646	Neutral	13	31894	95694	57	FALSE	sex + race + tdi + smoking + alcohol + all_cancer_fh + season
Soft tissue cancer	SoftTissue	Physical Activity	Number of Wake Fragments During Sleep Period	FRAG_Nfrag_wake_spt	Tertile	T1	FRAG_Nfrag_wake_sptCat1	minimal	Minimal	Reference	NA	0.146454220984239	Neutral	13	31894	95694	57	FALSE	sex + race + tdi + smoking + alcohol + all_cancer_fh + season
Soft tissue cancer	SoftTissue	Physical Activity	Overall Acceleration	ENMO_fullRecordingMean	Tertile	T1	ENMO_fullRecordingMeanCat1	minimal	Minimal	Reference	NA	0.255688345090912	Neutral	15	31896	95694	57	FALSE	sex + race + tdi + smoking + alcohol + all_cancer_fh + season
Soft tissue cancer	SoftTissue	Step Count	Peak 30-Minute Cadence	mean_peak_30min_cadence	Tertile	T1	mean_peak_30min_cadenceCat1	minimal	Minimal	Reference	NA	0.866030662849664	Neutral	21	31890	95694	57	FALSE	sex + race + tdi + smoking + alcohol + all_cancer_fh + season
Soft tissue cancer	SoftTissue	Physical Activity	Power-Law Alpha of Activity Fragment Durations During Waking Time	FRAG_alpha_dur_PA_day	Tertile	T1	FRAG_alpha_dur_PA_dayCat1	minimal	Minimal	Reference	NA	0.042139496428729	Neutral	26	31901	95691	57	FALSE	sex + race + tdi + smoking + alcohol + all_cancer_fh + season
Soft tissue cancer	SoftTissue	Physical Activity	Power-Law Alpha of Activity Fragment Durations During Waking Time (Plain)	FRAG_alpha_dur_PA_day_pla	Tertile	T1	FRAG_alpha_dur_PA_day_plaCat1	minimal	Minimal	Reference	NA	0.0282804360969243	Neutral	27	31900	95689	57	FALSE	sex + race + tdi + smoking + alcohol + all_cancer_fh + season
Soft tissue cancer	SoftTissue	Physical Activity	Power-Law Alpha of Activity Fragment Durations During Waking Time (Weighted)	FRAG_alpha_dur_PA_day_wei	Tertile	T1	FRAG_alpha_dur_PA_day_weiCat1	minimal	Minimal	Reference	NA	0.0182560883704467	Neutral	27	31899	95689	57	FALSE	sex + race + tdi + smoking + alcohol + all_cancer_fh + season
Soft tissue cancer	SoftTissue	Physical Activity	Power-Law Alpha of Inactivity Fragment Durations During Waking Time	FRAG_alpha_dur_IN_day	Tertile	T1	FRAG_alpha_dur_IN_dayCat1	minimal	Minimal	Reference	NA	0.849693242674974	Neutral	20	31891	95691	57	FALSE	sex + race + tdi + smoking + alcohol + all_cancer_fh + season
Soft tissue cancer	SoftTissue	Physical Activity	Power-Law Alpha of Inactivity Fragment Durations During Waking Time (Plain)	FRAG_alpha_dur_IN_day_pla	Tertile	T1	FRAG_alpha_dur_IN_day_plaCat1	minimal	Minimal	Reference	NA	0.905138678293749	Neutral	22	31888	95689	57	FALSE	sex + race + tdi + smoking + alcohol + all_cancer_fh + season
Soft tissue cancer	SoftTissue	Physical Activity	Power-Law Alpha of Inactivity Fragment Durations During Waking Time (Weighted)	FRAG_alpha_dur_IN_day_wei	Tertile	T1	FRAG_alpha_dur_IN_day_weiCat1	minimal	Minimal	Reference	NA	0.898453457149785	Neutral	22	31886	95689	57	FALSE	sex + race + tdi + smoking + alcohol + all_cancer_fh + season
Soft tissue cancer	SoftTissue	Circadian Rhythm	Relative Amplitude	RA	Tertile	T1	RACat1	minimal	Minimal	Reference	NA	0.0975036814974239	Neutral	13	31894	95694	57	FALSE	sex + race + tdi + smoking + alcohol + all_cancer_fh + season
Soft tissue cancer	SoftTissue	Circadian Rhythm	Self-Similarity Parameter	SSP	Tertile	T1	SSPCat1	minimal	Minimal	Reference	NA	0.468169762505564	Neutral	21	31894	95694	57	FALSE	sex + race + tdi + smoking + alcohol + all_cancer_fh + season
Soft tissue cancer	SoftTissue	Sleep	Sleep Efficiency After Onset (Plain)	sleep_efficiency_after_onset_pla	Tertile	T1	sleep_efficiency_after_onset_plaCat1	minimal	Minimal	Reference	NA	0.447375234312093	Neutral	14	31894	95694	57	FALSE	sex + race + tdi + smoking + alcohol + all_cancer_fh + season
Soft tissue cancer	SoftTissue	Sleep	Sleep Regularity Index	SleepRegularityIndex2	Tertile	T1	SleepRegularityIndex2Cat1	minimal	Minimal	Reference	NA	0.508887567123926	Neutral	18	31862	95580	57	FALSE	sex + race + tdi + smoking + alcohol + all_cancer_fh + season
Soft tissue cancer	SoftTissue	Sleep	Sleep Duration Within Sleep Period Time	SleepDurationInSpt_AD_T5A5_mn	Tertile	T1	SleepDurationInSpt_AD_T5A5_mnCat1	minimal	Minimal	Reference	NA	0.697444107387967	Neutral	16	31894	95694	57	FALSE	sex + race + tdi + smoking + alcohol + all_cancer_fh + season
Soft tissue cancer	SoftTissue	Sleep	Sleep Period Time Duration	SptDuration_AD_T5A5_mn	Tertile	T1	SptDuration_AD_T5A5_mnCat1	minimal	Minimal	Reference	NA	0.310537273107364	Neutral	14	31894	95694	57	FALSE	sex + race + tdi + smoking + alcohol + all_cancer_fh + season
Soft tissue cancer	SoftTissue	Physical Activity	Standard Deviation of Inactivity Fragment Durations During Waking Time	FRAG_SD_dur_IN_day	Tertile	T1	FRAG_SD_dur_IN_dayCat1	minimal	Minimal	Reference	NA	0.649277128214888	Neutral	20	31907	95691	57	FALSE	sex + race + tdi + smoking + alcohol + all_cancer_fh + season
Soft tissue cancer	SoftTissue	Physical Activity	Standard Deviation of Inactivity Fragment Durations During Waking Time (Plain)	FRAG_SD_dur_IN_day_pla	Tertile	T1	FRAG_SD_dur_IN_day_plaCat1	minimal	Minimal	Reference	NA	0.652837252819429	Neutral	20	31906	95689	57	FALSE	sex + race + tdi + smoking + alcohol + all_cancer_fh + season
Soft tissue cancer	SoftTissue	Physical Activity	Standard Deviation of Inactivity Fragment Durations During Waking Time (Weighted)	FRAG_SD_dur_IN_day_wei	Tertile	T1	FRAG_SD_dur_IN_day_weiCat1	minimal	Minimal	Reference	NA	0.90541591606435	Neutral	19	31907	95689	57	FALSE	sex + race + tdi + smoking + alcohol + all_cancer_fh + season
Soft tissue cancer	SoftTissue	Physical Activity	Standard Deviation of Physical Activity Fragment Durations During Waking Time	FRAG_SD_dur_PA_day	Tertile	T1	FRAG_SD_dur_PA_dayCat1	minimal	Minimal	Reference	NA	0.0102372885433836	Neutral	12	31897	95691	57	FALSE	sex + race + tdi + smoking + alcohol + all_cancer_fh + season
Soft tissue cancer	SoftTissue	Physical Activity	Standard Deviation of Physical Activity Fragment Durations During Waking Time (Plain)	FRAG_SD_dur_PA_day_pla	Tertile	T1	FRAG_SD_dur_PA_day_plaCat1	minimal	Minimal	Reference	NA	0.273302650721721	Neutral	12	31895	95689	57	FALSE	sex + race + tdi + smoking + alcohol + all_cancer_fh + season
Soft tissue cancer	SoftTissue	Physical Activity	Standard Deviation of Physical Activity Fragment Durations During Waking Time (Weighted)	FRAG_SD_dur_PA_day_wei	Tertile	T1	FRAG_SD_dur_PA_day_weiCat1	minimal	Minimal	Reference	NA	0.0980558164315504	Neutral	12	31895	95689	57	FALSE	sex + race + tdi + smoking + alcohol + all_cancer_fh + season
Soft tissue cancer	SoftTissue	Light	Total Daily Light	total_daily_light	Tertile	T1	total_daily_lightCat1	minimal	Minimal	Reference	NA	0.674704196570978	Neutral	16	31642	94925	57	FALSE	sex + race + tdi + smoking + alcohol + all_cancer_fh + season
Soft tissue cancer	SoftTissue	Physical Activity	Total Inactivity Duration (Plain)	dur_day_total_IN_min_pla	Tertile	T1	dur_day_total_IN_min_plaCat1	minimal	Minimal	Reference	NA	0.333798394759675	Neutral	18	31906	95694	57	FALSE	sex + race + tdi + smoking + alcohol + all_cancer_fh + season
Soft tissue cancer	SoftTissue	Physical Activity	Total Inactivity Duration (Weighted)	dur_day_total_IN_min_wei	Tertile	T1	dur_day_total_IN_min_weiCat1	minimal	Minimal	Reference	NA	0.258970555203242	Neutral	18	31904	95694	57	FALSE	sex + race + tdi + smoking + alcohol + all_cancer_fh + season
Soft tissue cancer	SoftTissue	Physical Activity	Total LIPA Duration (Plain)	dur_day_total_LIG_min_pla	Tertile	T1	dur_day_total_LIG_min_plaCat1	minimal	Minimal	Reference	NA	0.131882532155812	Neutral	17	31888	95694	57	FALSE	sex + race + tdi + smoking + alcohol + all_cancer_fh + season
Soft tissue cancer	SoftTissue	Physical Activity	Total LIPA Duration (Weighted)	dur_day_total_LIG_min_wei	Tertile	T1	dur_day_total_LIG_min_weiCat1	minimal	Minimal	Reference	NA	0.132386377029812	Neutral	17	31888	95694	57	FALSE	sex + race + tdi + smoking + alcohol + all_cancer_fh + season
Soft tissue cancer	SoftTissue	Physical Activity	Total Moderate Physical Activity Duration (Plain)	dur_day_total_MOD_min_pla	Tertile	T1	dur_day_total_MOD_min_plaCat1	minimal	Minimal	Reference	NA	0.394895053001242	Neutral	15	31890	95694	57	FALSE	sex + race + tdi + smoking + alcohol + all_cancer_fh + season
Soft tissue cancer	SoftTissue	Physical Activity	Total Moderate Physical Activity Duration (Weighted)	dur_day_total_MOD_min_wei	Tertile	T1	dur_day_total_MOD_min_weiCat1	minimal	Minimal	Reference	NA	0.397334896600948	Neutral	15	31890	95694	57	FALSE	sex + race + tdi + smoking + alcohol + all_cancer_fh + season
Soft tissue cancer	SoftTissue	Step Count	Total Steps	mean_total_steps	Tertile	T1	mean_total_stepsCat1	minimal	Minimal	Reference	NA	0.352277139464676	Neutral	15	31891	95694	57	FALSE	sex + race + tdi + smoking + alcohol + all_cancer_fh + season
Soft tissue cancer	SoftTissue	Physical Activity	Total Vigorous Physical Activity Duration (Plain)	dur_day_total_VIG_min_pla	Tertile	T1	dur_day_total_VIG_min_plaCat1	minimal	Minimal	Reference	NA	0.183851233518977	Neutral	17	31894	95694	57	FALSE	sex + race + tdi + smoking + alcohol + all_cancer_fh + season
Soft tissue cancer	SoftTissue	Physical Activity	Total Vigorous Physical Activity Duration (Weighted)	dur_day_total_VIG_min_wei	Tertile	T1	dur_day_total_VIG_min_weiCat1	minimal	Minimal	Reference	NA	0.292503284066843	Neutral	17	31893	95694	57	FALSE	sex + race + tdi + smoking + alcohol + all_cancer_fh + season
Soft tissue cancer	SoftTissue	Physical Activity	Transition Probability Physical Activity to Inactivity During Sleep Period	FRAG_TP_PA2IN_spt	Tertile	T1	FRAG_TP_PA2IN_sptCat1	minimal	Minimal	Reference	NA	0.748741699287662	Neutral	18	31904	95694	57	FALSE	sex + race + tdi + smoking + alcohol + all_cancer_fh + season
Soft tissue cancer	SoftTissue	Physical Activity	Transition Probability Physical Activity to Inactivity During Waking Time	FRAG_TP_PA2IN_day	Tertile	T1	FRAG_TP_PA2IN_dayCat1	minimal	Minimal	Reference	NA	0.00189559467565932	Neutral	28	31902	95694	57	FALSE	sex + race + tdi + smoking + alcohol + all_cancer_fh + season
Soft tissue cancer	SoftTissue	Physical Activity	Transition Probability Physical Activity to Inactivity During Waking Time (Plain)	FRAG_TP_PA2IN_day_pla	Tertile	T1	FRAG_TP_PA2IN_day_plaCat1	minimal	Minimal	Reference	NA	0.0174134482310775	Neutral	24	31901	95694	57	FALSE	sex + race + tdi + smoking + alcohol + all_cancer_fh + season
Soft tissue cancer	SoftTissue	Physical Activity	Transition Probability Physical Activity to Inactivity During Waking Time (Weighted)	FRAG_TP_PA2IN_day_wei	Tertile	T1	FRAG_TP_PA2IN_day_weiCat1	minimal	Minimal	Reference	NA	0.029270438589344	Neutral	25	31901	95694	57	FALSE	sex + race + tdi + smoking + alcohol + all_cancer_fh + season
Soft tissue cancer	SoftTissue	Physical Activity	Transition Probability Physical Inactivity to Activity During Sleep Period	FRAG_TP_IN2PA_spt	Tertile	T1	FRAG_TP_IN2PA_sptCat1	minimal	Minimal	Reference	NA	0.666498238154331	Neutral	14	31901	95694	57	FALSE	sex + race + tdi + smoking + alcohol + all_cancer_fh + season
Soft tissue cancer	SoftTissue	Physical Activity	Transition Probability Physical Inactivity to Activity During Waking Time	FRAG_TP_IN2PA_day	Tertile	T1	FRAG_TP_IN2PA_dayCat1	minimal	Minimal	Reference	NA	0.78006944340253	Neutral	21	31888	95694	57	FALSE	sex + race + tdi + smoking + alcohol + all_cancer_fh + season
Soft tissue cancer	SoftTissue	Physical Activity	Transition Probability Physical Inactivity to Activity During Waking Time (Plain)	FRAG_TP_IN2PA_day_pla	Tertile	T1	FRAG_TP_IN2PA_day_plaCat1	minimal	Minimal	Reference	NA	0.619033910501195	Neutral	21	31889	95694	57	FALSE	sex + race + tdi + smoking + alcohol + all_cancer_fh + season
Soft tissue cancer	SoftTissue	Physical Activity	Transition Probability Physical Inactivity to Activity During Waking Time (Weighted)	FRAG_TP_IN2PA_day_wei	Tertile	T1	FRAG_TP_IN2PA_day_weiCat1	minimal	Minimal	Reference	NA	0.762379956598459	Neutral	21	31888	95694	57	FALSE	sex + race + tdi + smoking + alcohol + all_cancer_fh + season
Soft tissue cancer	SoftTissue	Physical Activity	Transition Probability Physical Inactivity to LIPA During Waking Time	FRAG_TP_IN2LIPA_day	Tertile	T1	FRAG_TP_IN2LIPA_dayCat1	minimal	Minimal	Reference	NA	0.888711286824792	Neutral	20	31886	95694	57	FALSE	sex + race + tdi + smoking + alcohol + all_cancer_fh + season
Soft tissue cancer	SoftTissue	Physical Activity	Transition Probability Physical Inactivity to LIPA During Waking Time (Plain)	FRAG_TP_IN2LIPA_day_pla	Tertile	T1	FRAG_TP_IN2LIPA_day_plaCat1	minimal	Minimal	Reference	NA	0.979446719997635	Neutral	20	31888	95694	57	FALSE	sex + race + tdi + smoking + alcohol + all_cancer_fh + season
Soft tissue cancer	SoftTissue	Physical Activity	Transition Probability Physical Inactivity to LIPA During Waking Time (Weighted)	FRAG_TP_IN2LIPA_day_wei	Tertile	T1	FRAG_TP_IN2LIPA_day_weiCat1	minimal	Minimal	Reference	NA	0.873088682945254	Neutral	20	31889	95694	57	FALSE	sex + race + tdi + smoking + alcohol + all_cancer_fh + season
Soft tissue cancer	SoftTissue	Physical Activity	Transition Probability Physical Inactivity to MVPA During Waking Time	FRAG_TP_IN2MVPA_day	Tertile	T1	FRAG_TP_IN2MVPA_dayCat1	minimal	Minimal	Reference	NA	0.826851187576439	Neutral	22	31891	95694	57	FALSE	sex + race + tdi + smoking + alcohol + all_cancer_fh + season
Soft tissue cancer	SoftTissue	Physical Activity	Transition Probability Physical Inactivity to MVPA During Waking Time (Plain)	FRAG_TP_IN2MVPA_day_pla	Tertile	T1	FRAG_TP_IN2MVPA_day_plaCat1	minimal	Minimal	Reference	NA	0.823906680252681	Neutral	22	31892	95694	57	FALSE	sex + race + tdi + smoking + alcohol + all_cancer_fh + season
Soft tissue cancer	SoftTissue	Physical Activity	Transition Probability Physical Inactivity to MVPA During Waking Time (Weighted)	FRAG_TP_IN2MVPA_day_wei	Tertile	T1	FRAG_TP_IN2MVPA_day_weiCat1	minimal	Minimal	Reference	NA	0.831214216100877	Neutral	22	31891	95694	57	FALSE	sex + race + tdi + smoking + alcohol + all_cancer_fh + season
Soft tissue cancer	SoftTissue	Sleep	Transition Probability Sleep to Wake During Sleep Period	FRAG_TP_sleep2wake_spt	Tertile	T1	FRAG_TP_sleep2wake_sptCat1	minimal	Minimal	Reference	NA	0.455847775304125	Neutral	18	31897	95694	57	FALSE	sex + race + tdi + smoking + alcohol + all_cancer_fh + season
Soft tissue cancer	SoftTissue	Sleep	Transition Probability Wake to Sleep During Sleep Period	FRAG_TP_wake2sleep_spt	Tertile	T1	FRAG_TP_wake2sleep_sptCat1	minimal	Minimal	Reference	NA	0.1841452494092	Neutral	14	31897	95694	57	FALSE	sex + race + tdi + smoking + alcohol + all_cancer_fh + season
Soft tissue cancer	SoftTissue	Physical Activity	W0.5 of Activity Fragment Durations During Waking Time	FRAG_W0.5_dur_PA_day	Tertile	T1	FRAG_W0.5_dur_PA_dayCat1	minimal	Minimal	Reference	NA	0.0121762269175631	Neutral	9	31889	95691	57	FALSE	sex + race + tdi + smoking + alcohol + all_cancer_fh + season
Soft tissue cancer	SoftTissue	Physical Activity	W0.5 of Activity Fragment Durations During Waking Time (Plain)	FRAG_W0.5_dur_PA_day_pla	Tertile	T1	FRAG_W0.5_dur_PA_day_plaCat1	minimal	Minimal	Reference	NA	0.103466290945496	Neutral	12	31891	95689	57	FALSE	sex + race + tdi + smoking + alcohol + all_cancer_fh + season
Soft tissue cancer	SoftTissue	Physical Activity	W0.5 of Activity Fragment Durations During Waking Time (Weighted)	FRAG_W0.5_dur_PA_day_wei	Tertile	T1	FRAG_W0.5_dur_PA_day_weiCat1	minimal	Minimal	Reference	NA	0.125090001351127	Neutral	11	31892	95689	57	FALSE	sex + race + tdi + smoking + alcohol + all_cancer_fh + season
Soft tissue cancer	SoftTissue	Physical Activity	W0.5 of Inactivity Fragment Durations During Waking Time	FRAG_W0.5_dur_IN_day	Tertile	T1	FRAG_W0.5_dur_IN_dayCat1	minimal	Minimal	Reference	NA	0.9517236561219	Neutral	18	31908	95691	57	FALSE	sex + race + tdi + smoking + alcohol + all_cancer_fh + season
Soft tissue cancer	SoftTissue	Physical Activity	W0.5 of Inactivity Fragment Durations During Waking Time (Plain)	FRAG_W0.5_dur_IN_day_pla	Tertile	T1	FRAG_W0.5_dur_IN_day_plaCat1	minimal	Minimal	Reference	NA	0.192056745676107	Neutral	21	31909	95689	57	FALSE	sex + race + tdi + smoking + alcohol + all_cancer_fh + season
Soft tissue cancer	SoftTissue	Physical Activity	W0.5 of Inactivity Fragment Durations During Waking Time (Weighted)	FRAG_W0.5_dur_IN_day_wei	Tertile	T1	FRAG_W0.5_dur_IN_day_weiCat1	minimal	Minimal	Reference	NA	0.346916224134894	Neutral	19	31908	95689	57	FALSE	sex + race + tdi + smoking + alcohol + all_cancer_fh + season
Soft tissue cancer	SoftTissue	Sleep	WASO (Wake After Sleep Onset)	WASO_AD_T5A5_mn	Tertile	T1	WASO_AD_T5A5_mnCat1	minimal	Minimal	Reference	NA	0.829498864158784	Neutral	16	31896	95694	57	FALSE	sex + race + tdi + smoking + alcohol + all_cancer_fh + season
Soft tissue cancer	SoftTissue	Physical Activity	x0.5 of Activity Fragment Durations During Waking Time	FRAG_x0.5_dur_PA_day	Tertile	T1	FRAG_x0.5_dur_PA_dayCat1	minimal	Minimal	Reference	NA	0.0431522280572773	Neutral	12	31893	95691	57	FALSE	sex + race + tdi + smoking + alcohol + all_cancer_fh + season
Soft tissue cancer	SoftTissue	Physical Activity	x0.5 of Activity Fragment Durations During Waking Time (Plain)	FRAG_x0.5_dur_PA_day_pla	Tertile	T1	FRAG_x0.5_dur_PA_day_plaCat1	minimal	Minimal	Reference	NA	0.0093262763863069	Neutral	13	31893	95689	57	FALSE	sex + race + tdi + smoking + alcohol + all_cancer_fh + season
Soft tissue cancer	SoftTissue	Physical Activity	x0.5 of Activity Fragment Durations During Waking Time (Weighted)	FRAG_x0.5_dur_PA_day_wei	Tertile	T1	FRAG_x0.5_dur_PA_day_weiCat1	minimal	Minimal	Reference	NA	0.0038989486135886	Neutral	11	31894	95689	57	FALSE	sex + race + tdi + smoking + alcohol + all_cancer_fh + season
Soft tissue cancer	SoftTissue	Physical Activity	x0.5 of Inactivity Fragment Durations During Waking Time	FRAG_x0.5_dur_IN_day	Tertile	T1	FRAG_x0.5_dur_IN_dayCat1	minimal	Minimal	Reference	NA	0.859750575103372	Neutral	18	31907	95691	57	FALSE	sex + race + tdi + smoking + alcohol + all_cancer_fh + season
Soft tissue cancer	SoftTissue	Physical Activity	x0.5 of Inactivity Fragment Durations During Waking Time (Plain)	FRAG_x0.5_dur_IN_day_pla	Tertile	T1	FRAG_x0.5_dur_IN_day_plaCat1	minimal	Minimal	Reference	NA	0.515951585891974	Neutral	18	31905	95689	57	FALSE	sex + race + tdi + smoking + alcohol + all_cancer_fh + season
Soft tissue cancer	SoftTissue	Physical Activity	x0.5 of Inactivity Fragment Durations During Waking Time (Weighted)	FRAG_x0.5_dur_IN_day_wei	Tertile	T1	FRAG_x0.5_dur_IN_day_weiCat1	minimal	Minimal	Reference	NA	0.99209263671264	Neutral	20	31904	95689	57	FALSE	sex + race + tdi + smoking + alcohol + all_cancer_fh + season
Soft tissue cancer	SoftTissue	Physical Activity	W0.5 of Activity Fragment Durations During Waking Time	FRAG_W0.5_dur_PA_day	Continuous Per SD	NA	FRAG_W0.5_dur_PA_dayPerSD	adiposity_metabolic	Adiposity/Metabolic	1.77 [1.23;2.54]	0.00192600317608215	0.0121744206745214	Positive	NA	NA	95691	57	FALSE	sex + race + tdi + smoking + alcohol + all_cancer_fh + season + bmi + dm
Soft tissue cancer	SoftTissue	Physical Activity	x0.5 of Activity Fragment Durations During Waking Time (Weighted)	FRAG_x0.5_dur_PA_day_wei	Continuous Per SD	NA	FRAG_x0.5_dur_PA_day_weiPerSD	adiposity_metabolic	Adiposity/Metabolic	1.11 [1.03;1.21]	0.00616769702517472	0.00386054083705156	Positive	NA	NA	95689	57	FALSE	sex + race + tdi + smoking + alcohol + all_cancer_fh + season + bmi + dm
Soft tissue cancer	SoftTissue	Physical Activity	x0.5 of Activity Fragment Durations During Waking Time (Plain)	FRAG_x0.5_dur_PA_day_pla	Continuous Per SD	NA	FRAG_x0.5_dur_PA_day_plaPerSD	adiposity_metabolic	Adiposity/Metabolic	1.11 [1.03;1.20]	0.00703041302378336	0.00931703746478785	Positive	NA	NA	95689	57	FALSE	sex + race + tdi + smoking + alcohol + all_cancer_fh + season + bmi + dm
Soft tissue cancer	SoftTissue	Physical Activity	Power-Law Alpha of Activity Fragment Durations During Waking Time (Weighted)	FRAG_alpha_dur_PA_day_wei	Continuous Per SD	NA	FRAG_alpha_dur_PA_day_weiPerSD	adiposity_metabolic	Adiposity/Metabolic	0.70 [0.52;0.95]	0.0198148770865638	0.0183192021667487	Inverse	NA	NA	95689	57	FALSE	sex + race + tdi + smoking + alcohol + all_cancer_fh + season + bmi + dm
Soft tissue cancer	SoftTissue	Physical Activity	Power-Law Alpha of Activity Fragment Durations During Waking Time (Plain)	FRAG_alpha_dur_PA_day_pla	Continuous Per SD	NA	FRAG_alpha_dur_PA_day_plaPerSD	adiposity_metabolic	Adiposity/Metabolic	0.71 [0.53;0.95]	0.0206848434779939	0.0284979510075017	Inverse	NA	NA	95689	57	FALSE	sex + race + tdi + smoking + alcohol + all_cancer_fh + season + bmi + dm
Soft tissue cancer	SoftTissue	Physical Activity	Power-Law Alpha of Activity Fragment Durations During Waking Time	FRAG_alpha_dur_PA_day	Continuous Per SD	NA	FRAG_alpha_dur_PA_dayPerSD	adiposity_metabolic	Adiposity/Metabolic	0.72 [0.54;0.96]	0.0271705382575378	0.0425537298322173	Inverse	NA	NA	95691	57	FALSE	sex + race + tdi + smoking + alcohol + all_cancer_fh + season + bmi + dm
Soft tissue cancer	SoftTissue	Physical Activity	Total LIPA Acceleration (Plain)	ACC_day_total_LIG_mg_pla	Continuous Per SD	NA	ACC_day_total_LIG_mg_plaPerSD	adiposity_metabolic	Adiposity/Metabolic	1.35 [1.03;1.77]	0.0312293030490487	0.0863406144269038	Positive	NA	NA	95694	57	FALSE	sex + race + tdi + smoking + alcohol + all_cancer_fh + season + bmi + dm
Soft tissue cancer	SoftTissue	Physical Activity	Total LIPA Acceleration (Weighted)	ACC_day_total_LIG_mg_wei	Continuous Per SD	NA	ACC_day_total_LIG_mg_weiPerSD	adiposity_metabolic	Adiposity/Metabolic	1.35 [1.03;1.77]	0.0315308698153487	0.0618828155760461	Positive	NA	NA	95694	57	FALSE	sex + race + tdi + smoking + alcohol + all_cancer_fh + season + bmi + dm
Soft tissue cancer	SoftTissue	Physical Activity	Number of PA Fragments per Minute IN PA During Waking Time	FRAG_NFragPM_PA_day	Continuous Per SD	NA	FRAG_NFragPM_PA_dayPerSD	adiposity_metabolic	Adiposity/Metabolic	0.73 [0.54;0.98]	0.0332884069738617	0.0017757155788465	Inverse	NA	NA	95693	57	FALSE	sex + race + tdi + smoking + alcohol + all_cancer_fh + season + bmi + dm
Soft tissue cancer	SoftTissue	Physical Activity	Transition Probability Physical Activity to Inactivity During Waking Time	FRAG_TP_PA2IN_day	Continuous Per SD	NA	FRAG_TP_PA2IN_dayPerSD	adiposity_metabolic	Adiposity/Metabolic	0.73 [0.54;0.98]	0.0334237086182353	0.00178932440937592	Inverse	NA	NA	95694	57	FALSE	sex + race + tdi + smoking + alcohol + all_cancer_fh + season + bmi + dm
Soft tissue cancer	SoftTissue	Physical Activity	Transition Probability Physical Activity to Inactivity During Waking Time (Plain)	FRAG_TP_PA2IN_day_pla	Continuous Per SD	NA	FRAG_TP_PA2IN_day_plaPerSD	adiposity_metabolic	Adiposity/Metabolic	0.72 [0.54;0.98]	0.0334636336905829	0.0171428506776429	Inverse	NA	NA	95694	57	FALSE	sex + race + tdi + smoking + alcohol + all_cancer_fh + season + bmi + dm
Soft tissue cancer	SoftTissue	Physical Activity	Transition Probability Physical Activity to Inactivity During Waking Time (Weighted)	FRAG_TP_PA2IN_day_wei	Continuous Per SD	NA	FRAG_TP_PA2IN_day_weiPerSD	adiposity_metabolic	Adiposity/Metabolic	0.73 [0.54;0.98]	0.0343870133167593	0.0290918571749535	Inverse	NA	NA	95694	57	FALSE	sex + race + tdi + smoking + alcohol + all_cancer_fh + season + bmi + dm
Soft tissue cancer	SoftTissue	Physical Activity	Number of PA Fragments per Minute IN PA During Waking Time (Plain)	FRAG_NFragPM_PA_day_pla	Continuous Per SD	NA	FRAG_NFragPM_PA_day_plaPerSD	adiposity_metabolic	Adiposity/Metabolic	0.73 [0.54;0.98]	0.0344022847148084	0.0171237708972677	Inverse	NA	NA	95694	57	FALSE	sex + race + tdi + smoking + alcohol + all_cancer_fh + season + bmi + dm
Soft tissue cancer	SoftTissue	Physical Activity	Number of PA Fragments per Minute IN PA During Waking Time (Weighted)	FRAG_NFragPM_PA_day_wei	Continuous Per SD	NA	FRAG_NFragPM_PA_day_weiPerSD	adiposity_metabolic	Adiposity/Metabolic	0.73 [0.54;0.98]	0.0351075578023444	0.018418961347476	Inverse	NA	NA	95694	57	FALSE	sex + race + tdi + smoking + alcohol + all_cancer_fh + season + bmi + dm
Soft tissue cancer	SoftTissue	Physical Activity	x0.5 of Activity Fragment Durations During Waking Time	FRAG_x0.5_dur_PA_day	Continuous Per SD	NA	FRAG_x0.5_dur_PA_dayPerSD	adiposity_metabolic	Adiposity/Metabolic	1.09 [1.00;1.19]	0.0385894753634386	0.0436804205096043	Positive	NA	NA	95691	57	FALSE	sex + race + tdi + smoking + alcohol + all_cancer_fh + season + bmi + dm
Soft tissue cancer	SoftTissue	Physical Activity	Unbouted Inactivity Acceleration (Plain)	ACC_day_IN_unbt_mg_pla	Continuous Per SD	NA	ACC_day_IN_unbt_mg_plaPerSD	adiposity_metabolic	Adiposity/Metabolic	0.78 [0.60;1.00]	0.0515710439855522	0.146494283206253	Inverse	NA	NA	95689	57	FALSE	sex + race + tdi + smoking + alcohol + all_cancer_fh + season + bmi + dm
Soft tissue cancer	SoftTissue	Circadian Rhythm	Extended Cosinor Beta	cosinorExt_beta	Continuous Per SD	NA	cosinorExt_betaPerSD	adiposity_metabolic	Adiposity/Metabolic	1.09 [1.00;1.19]	0.0597373252837959	0.823783651542818	Positive	NA	NA	95694	57	FALSE	sex + race + tdi + smoking + alcohol + all_cancer_fh + season + bmi + dm
Soft tissue cancer	SoftTissue	Physical Activity	Unbouted Inactivity Acceleration (Weighted)	ACC_day_IN_unbt_mg_wei	Continuous Per SD	NA	ACC_day_IN_unbt_mg_weiPerSD	adiposity_metabolic	Adiposity/Metabolic	0.79 [0.61;1.01]	0.0639798493245056	0.148141048236036	Inverse	NA	NA	95689	57	FALSE	sex + race + tdi + smoking + alcohol + all_cancer_fh + season + bmi + dm
Soft tissue cancer	SoftTissue	Physical Activity	Acceleration in 10-20 Min Inactivity Bouts (Weighted)	ACC_day_IN_bts_10_20_mg_wei	Continuous Per SD	NA	ACC_day_IN_bts_10_20_mg_weiPerSD	adiposity_metabolic	Adiposity/Metabolic	0.79 [0.61;1.02]	0.0717482829192388	0.0269669650609934	Inverse	NA	NA	95687	57	FALSE	sex + race + tdi + smoking + alcohol + all_cancer_fh + season + bmi + dm
Soft tissue cancer	SoftTissue	Physical Activity	W0.5 of Activity Fragment Durations During Waking Time (Plain)	FRAG_W0.5_dur_PA_day_pla	Continuous Per SD	NA	FRAG_W0.5_dur_PA_day_plaPerSD	adiposity_metabolic	Adiposity/Metabolic	1.31 [0.98;1.76]	0.0730465298553312	0.105020843124789	Positive	NA	NA	95689	57	FALSE	sex + race + tdi + smoking + alcohol + all_cancer_fh + season + bmi + dm
Soft tissue cancer	SoftTissue	Physical Activity	Acceleration in 5-10 Min LIPA Bouts (Plain)	ACC_day_LIG_bts_5_10_mg_pla	Continuous Per SD	NA	ACC_day_LIG_bts_5_10_mg_plaPerSD	adiposity_metabolic	Adiposity/Metabolic	1.26 [0.96;1.65]	0.0907981350933629	0.00435830856286808	Positive	NA	NA	95689	57	FALSE	sex + race + tdi + smoking + alcohol + all_cancer_fh + season + bmi + dm
Soft tissue cancer	SoftTissue	Physical Activity	Acceleration in 10-20 Min Inactivity Bouts (Plain)	ACC_day_IN_bts_10_20_mg_pla	Continuous Per SD	NA	ACC_day_IN_bts_10_20_mg_plaPerSD	adiposity_metabolic	Adiposity/Metabolic	0.80 [0.62;1.04]	0.0949473215290315	0.05689924277329	Inverse	NA	NA	95687	57	FALSE	sex + race + tdi + smoking + alcohol + all_cancer_fh + season + bmi + dm
Soft tissue cancer	SoftTissue	Physical Activity	Number of 5-10 Min MVPA Bouts (Plain)	Nbouts_day_MVPA_bts_5_10_pla	Continuous Per SD	NA	Nbouts_day_MVPA_bts_5_10_plaPerSD	adiposity_metabolic	Adiposity/Metabolic	1.25 [0.96;1.61]	0.0950053717180997	0.299530429959198	Positive	NA	NA	95694	57	FALSE	sex + race + tdi + smoking + alcohol + all_cancer_fh + season + bmi + dm
Soft tissue cancer	SoftTissue	Physical Activity	Duration in 10-Min LIPA Bouts (Weighted)	dur_day_LIG_bts_10_min_wei	Continuous Per SD	NA	dur_day_LIG_bts_10_min_weiPerSD	adiposity_metabolic	Adiposity/Metabolic	1.22 [0.96;1.55]	0.0974263296830621	0.233929262116021	Positive	NA	NA	95694	57	FALSE	sex + race + tdi + smoking + alcohol + all_cancer_fh + season + bmi + dm
Soft tissue cancer	SoftTissue	Physical Activity	Number of 10-Min LIPA Bouts (Weighted)	Nbouts_day_LIG_bts_10_wei	Continuous Per SD	NA	Nbouts_day_LIG_bts_10_weiPerSD	adiposity_metabolic	Adiposity/Metabolic	1.23 [0.96;1.58]	0.0992410319978095	0.19091452464772601	Positive	NA	NA	95694	57	FALSE	sex + race + tdi + smoking + alcohol + all_cancer_fh + season + bmi + dm
Soft tissue cancer	SoftTissue	Physical Activity	Number of 5-10 Min MVPA Bouts (Weighted)	Nbouts_day_MVPA_bts_5_10_wei	Continuous Per SD	NA	Nbouts_day_MVPA_bts_5_10_weiPerSD	adiposity_metabolic	Adiposity/Metabolic	1.24 [0.96;1.60]	0.103534404984634	0.370823212508332	Positive	NA	NA	95694	57	FALSE	sex + race + tdi + smoking + alcohol + all_cancer_fh + season + bmi + dm
Soft tissue cancer	SoftTissue	Physical Activity	Acceleration in 10-Min LIPA Bouts (Weighted)	ACC_day_LIG_bts_10_mg_wei	Continuous Per SD	NA	ACC_day_LIG_bts_10_mg_weiPerSD	adiposity_metabolic	Adiposity/Metabolic	1.24 [0.96;1.62]	0.104097332585116	0.0979802212657328	Positive	NA	NA	95668	57	FALSE	sex + race + tdi + smoking + alcohol + all_cancer_fh + season + bmi + dm
Soft tissue cancer	SoftTissue	Physical Activity	W0.5 of Activity Fragment Durations During Waking Time (Weighted)	FRAG_W0.5_dur_PA_day_wei	Continuous Per SD	NA	FRAG_W0.5_dur_PA_day_weiPerSD	adiposity_metabolic	Adiposity/Metabolic	1.27 [0.95;1.70]	0.105269212015531	0.1268411953889	Positive	NA	NA	95689	57	FALSE	sex + race + tdi + smoking + alcohol + all_cancer_fh + season + bmi + dm
Soft tissue cancer	SoftTissue	Physical Activity	Acceleration in 5-10 Min LIPA Bouts (Weighted)	ACC_day_LIG_bts_5_10_mg_wei	Continuous Per SD	NA	ACC_day_LIG_bts_5_10_mg_weiPerSD	adiposity_metabolic	Adiposity/Metabolic	1.24 [0.95;1.62]	0.114496044162907	0.0251581046776852	Positive	NA	NA	95689	57	FALSE	sex + race + tdi + smoking + alcohol + all_cancer_fh + season + bmi + dm
Soft tissue cancer	SoftTissue	Physical Activity	Total Inactivity Duration (Plain)	dur_day_total_IN_min_pla	Continuous Per SD	NA	dur_day_total_IN_min_plaPerSD	adiposity_metabolic	Adiposity/Metabolic	0.80 [0.61;1.06]	0.123385585012538	0.346611130168955	Inverse	NA	NA	95694	57	FALSE	sex + race + tdi + smoking + alcohol + all_cancer_fh + season + bmi + dm
Soft tissue cancer	SoftTissue	Physical Activity	Duration in 10-Min LIPA Bouts (Plain)	dur_day_LIG_bts_10_min_pla	Continuous Per SD	NA	dur_day_LIG_bts_10_min_plaPerSD	adiposity_metabolic	Adiposity/Metabolic	1.21 [0.95;1.54]	0.12549678763718	0.23546155720433	Positive	NA	NA	95694	57	FALSE	sex + race + tdi + smoking + alcohol + all_cancer_fh + season + bmi + dm
Soft tissue cancer	SoftTissue	Physical Activity	Total Inactivity Duration (Weighted)	dur_day_total_IN_min_wei	Continuous Per SD	NA	dur_day_total_IN_min_weiPerSD	adiposity_metabolic	Adiposity/Metabolic	0.80 [0.61;1.06]	0.126692677887777	0.267601142128363	Inverse	NA	NA	95694	57	FALSE	sex + race + tdi + smoking + alcohol + all_cancer_fh + season + bmi + dm
Soft tissue cancer	SoftTissue	Physical Activity	Coefficient of Variance of Activity Fragment Durations During Waking Time (Weighted)	FRAG_CoV_dur_PA_day_wei	Continuous Per SD	NA	FRAG_CoV_dur_PA_day_weiPerSD	adiposity_metabolic	Adiposity/Metabolic	0.81 [0.62;1.06]	0.130475191795028	0.555488621239158	Inverse	NA	NA	95689	57	FALSE	sex + race + tdi + smoking + alcohol + all_cancer_fh + season + bmi + dm
Soft tissue cancer	SoftTissue	Physical Activity	Coefficient of Variance of Activity Fragment Durations During Waking Time (Plain)	FRAG_CoV_dur_PA_day_pla	Continuous Per SD	NA	FRAG_CoV_dur_PA_day_plaPerSD	adiposity_metabolic	Adiposity/Metabolic	0.81 [0.62;1.07]	0.131995015229161	0.449411346650518	Inverse	NA	NA	95689	57	FALSE	sex + race + tdi + smoking + alcohol + all_cancer_fh + season + bmi + dm
Soft tissue cancer	SoftTissue	Physical Activity	Duration in 5-10 Min MVPA Bouts (Plain)	dur_day_MVPA_bts_5_10_min_pla	Continuous Per SD	NA	dur_day_MVPA_bts_5_10_min_plaPerSD	adiposity_metabolic	Adiposity/Metabolic	1.22 [0.94;1.58]	0.132390713477983	0.555237490076201	Positive	NA	NA	95694	57	FALSE	sex + race + tdi + smoking + alcohol + all_cancer_fh + season + bmi + dm
Soft tissue cancer	SoftTissue	Circadian Rhythm	Relative Amplitude	RA	Continuous Per SD	NA	RAPerSD	adiposity_metabolic	Adiposity/Metabolic	1.31 [0.92;1.85]	0.133611667825317	0.0950012489564788	Positive	NA	NA	95694	57	FALSE	sex + race + tdi + smoking + alcohol + all_cancer_fh + season + bmi + dm
Soft tissue cancer	SoftTissue	Circadian Rhythm	L10 Start Time	L10TIME_num	Continuous Per SD	NA	L10TIME_numPerSD	adiposity_metabolic	Adiposity/Metabolic	1.21 [0.94;1.56]	0.134535397147156	0.177141491427041	Positive	NA	NA	95694	57	FALSE	sex + race + tdi + smoking + alcohol + all_cancer_fh + season + bmi + dm
Soft tissue cancer	SoftTissue	Physical Activity	Standard Deviation of Physical Activity Fragment Durations During Waking Time	FRAG_SD_dur_PA_day	Continuous Per SD	NA	FRAG_SD_dur_PA_dayPerSD	adiposity_metabolic	Adiposity/Metabolic	1.09 [0.97;1.21]	0.136299353523028	0.00991948614708698	Positive	NA	NA	95691	57	FALSE	sex + race + tdi + smoking + alcohol + all_cancer_fh + season + bmi + dm
Soft tissue cancer	SoftTissue	Physical Activity	Standard Deviation of Physical Activity Fragment Durations During Waking Time (Plain)	FRAG_SD_dur_PA_day_pla	Continuous Per SD	NA	FRAG_SD_dur_PA_day_plaPerSD	adiposity_metabolic	Adiposity/Metabolic	1.12 [0.97;1.29]	0.136870454496029	0.279536953923534	Positive	NA	NA	95689	57	FALSE	sex + race + tdi + smoking + alcohol + all_cancer_fh + season + bmi + dm
Soft tissue cancer	SoftTissue	Physical Activity	Number of 10-Min LIPA Bouts (Plain)	Nbouts_day_LIG_bts_10_pla	Continuous Per SD	NA	Nbouts_day_LIG_bts_10_plaPerSD	adiposity_metabolic	Adiposity/Metabolic	1.21 [0.94;1.55]	0.140155074958801	0.317052931153055	Positive	NA	NA	95694	57	FALSE	sex + race + tdi + smoking + alcohol + all_cancer_fh + season + bmi + dm
Soft tissue cancer	SoftTissue	Physical Activity	Mean Activity Fragment Duration During Waking Time (Weighted)	FRAG_mean_dur_PA_day_wei	Continuous Per SD	NA	FRAG_mean_dur_PA_day_weiPerSD	adiposity_metabolic	Adiposity/Metabolic	1.06 [0.98;1.14]	0.144072990623864	0.0015092417235324	Positive	NA	NA	95694	57	FALSE	sex + race + tdi + smoking + alcohol + all_cancer_fh + season + bmi + dm
Soft tissue cancer	SoftTissue	Physical Activity	Duration in 5-10 Min MVPA Bouts (Weighted)	dur_day_MVPA_bts_5_10_min_wei	Continuous Per SD	NA	dur_day_MVPA_bts_5_10_min_weiPerSD	adiposity_metabolic	Adiposity/Metabolic	1.21 [0.93;1.57]	0.147122384056928	0.520420967383509	Positive	NA	NA	95694	57	FALSE	sex + race + tdi + smoking + alcohol + all_cancer_fh + season + bmi + dm
Soft tissue cancer	SoftTissue	Physical Activity	Mean Activity Fragment Duration During Waking Time (Plain)	FRAG_mean_dur_PA_day_pla	Continuous Per SD	NA	FRAG_mean_dur_PA_day_plaPerSD	adiposity_metabolic	Adiposity/Metabolic	1.05 [0.98;1.13]	0.154210679741099	7.8253743130501e-4	Positive	NA	NA	95694	57	FALSE	sex + race + tdi + smoking + alcohol + all_cancer_fh + season + bmi + dm
Soft tissue cancer	SoftTissue	Physical Activity	Standard Deviation of Physical Activity Fragment Durations During Waking Time (Weighted)	FRAG_SD_dur_PA_day_wei	Continuous Per SD	NA	FRAG_SD_dur_PA_day_weiPerSD	adiposity_metabolic	Adiposity/Metabolic	1.11 [0.96;1.29]	0.156107037580772	0.0987915365479977	Positive	NA	NA	95689	57	FALSE	sex + race + tdi + smoking + alcohol + all_cancer_fh + season + bmi + dm
Soft tissue cancer	SoftTissue	Light	Morning Light	morning_light	Continuous Per SD	NA	morning_lightPerSD	adiposity_metabolic	Adiposity/Metabolic	1.21 [0.93;1.58]	0.158691065812798	0.920908371084697	Positive	NA	NA	94925	57	FALSE	sex + race + tdi + smoking + alcohol + all_cancer_fh + season + bmi + dm
Soft tissue cancer	SoftTissue	Physical Activity	Number of 1-5 Min MVPA Bouts (Weighted)	Nbouts_day_MVPA_bts_1_5_wei	Continuous Per SD	NA	Nbouts_day_MVPA_bts_1_5_weiPerSD	adiposity_metabolic	Adiposity/Metabolic	1.21 [0.93;1.58]	0.161954998704087	0.345715175938204	Positive	NA	NA	95694	57	FALSE	sex + race + tdi + smoking + alcohol + all_cancer_fh + season + bmi + dm
Soft tissue cancer	SoftTissue	Physical Activity	Acceleration in 90-Min Inactivity Bouts (Weighted)	ACC_day_IN_bts_90_mg_wei	Continuous Per SD	NA	ACC_day_IN_bts_90_mg_weiPerSD	adiposity_metabolic	Adiposity/Metabolic	0.81 [0.60;1.09]	0.16212189853254	0.454983036439863	Inverse	NA	NA	93595	56	FALSE	sex + race + tdi + smoking + alcohol + all_cancer_fh + season + bmi + dm
Soft tissue cancer	SoftTissue	Physical Activity	Acceleration in 90-Min Inactivity Bouts (Plain)	ACC_day_IN_bts_90_mg_pla	Continuous Per SD	NA	ACC_day_IN_bts_90_mg_plaPerSD	adiposity_metabolic	Adiposity/Metabolic	0.81 [0.61;1.09]	0.165554689291375	0.47377851853119	Inverse	NA	NA	93595	56	FALSE	sex + race + tdi + smoking + alcohol + all_cancer_fh + season + bmi + dm
Soft tissue cancer	SoftTissue	Physical Activity	Acceleration in 10-Min LIPA Bouts (Plain)	ACC_day_LIG_bts_10_mg_pla	Continuous Per SD	NA	ACC_day_LIG_bts_10_mg_plaPerSD	adiposity_metabolic	Adiposity/Metabolic	1.20 [0.92;1.56]	0.176269277288657	0.0985167048870391	Positive	NA	NA	95668	57	FALSE	sex + race + tdi + smoking + alcohol + all_cancer_fh + season + bmi + dm
Soft tissue cancer	SoftTissue	Physical Activity	Acceleration in 1-5 Min LIPA Bouts (Plain)	ACC_day_LIG_bts_1_5_mg_pla	Continuous Per SD	NA	ACC_day_LIG_bts_1_5_mg_plaPerSD	adiposity_metabolic	Adiposity/Metabolic	1.19 [0.91;1.56]	0.193213579238899	0.0971061098274715	Positive	NA	NA	95693	57	FALSE	sex + race + tdi + smoking + alcohol + all_cancer_fh + season + bmi + dm
Soft tissue cancer	SoftTissue	Physical Activity	Acceleration in 5-10 Min MVPA Bouts (Weighted)	ACC_day_MVPA_bts_5_10_mg_wei	Continuous Per SD	NA	ACC_day_MVPA_bts_5_10_mg_weiPerSD	adiposity_metabolic	Adiposity/Metabolic	1.11 [0.95;1.30]	0.197860149855842	0.913527852055901	Positive	NA	NA	95184	57	FALSE	sex + race + tdi + smoking + alcohol + all_cancer_fh + season + bmi + dm
Soft tissue cancer	SoftTissue	Physical Activity	Acceleration in 5-10 Min MVPA Bouts (Plain)	ACC_day_MVPA_bts_5_10_mg_pla	Continuous Per SD	NA	ACC_day_MVPA_bts_5_10_mg_plaPerSD	adiposity_metabolic	Adiposity/Metabolic	1.10 [0.95;1.27]	0.200486836169395	0.673183545143871	Positive	NA	NA	95184	57	FALSE	sex + race + tdi + smoking + alcohol + all_cancer_fh + season + bmi + dm
Soft tissue cancer	SoftTissue	Physical Activity	Mean Activity Fragment Duration During Waking Time	FRAG_mean_dur_PA_day	Continuous Per SD	NA	FRAG_mean_dur_PA_dayPerSD	adiposity_metabolic	Adiposity/Metabolic	1.05 [0.97;1.14]	0.202410842048085	0.0024197100246064	Positive	NA	NA	95693	57	FALSE	sex + race + tdi + smoking + alcohol + all_cancer_fh + season + bmi + dm
Soft tissue cancer	SoftTissue	Physical Activity	Acceleration in 1-5 Min LIPA Bouts (Weighted)	ACC_day_LIG_bts_1_5_mg_wei	Continuous Per SD	NA	ACC_day_LIG_bts_1_5_mg_weiPerSD	adiposity_metabolic	Adiposity/Metabolic	1.19 [0.91;1.55]	0.207758900807419	0.136850773280547	Positive	NA	NA	95693	57	FALSE	sex + race + tdi + smoking + alcohol + all_cancer_fh + season + bmi + dm
Soft tissue cancer	SoftTissue	Light	Evening Light	evening_light	Continuous Per SD	NA	evening_lightPerSD	adiposity_metabolic	Adiposity/Metabolic	1.20 [0.91;1.58]	0.207760766589949	0.53882858443636406	Positive	NA	NA	94925	57	FALSE	sex + race + tdi + smoking + alcohol + all_cancer_fh + season + bmi + dm
Soft tissue cancer	SoftTissue	Physical Activity	Duration in 90-Min Inactivity Bouts (Plain)	dur_day_IN_bts_90_min_pla	Continuous Per SD	NA	dur_day_IN_bts_90_min_plaPerSD	adiposity_metabolic	Adiposity/Metabolic	0.83 [0.61;1.12]	0.211813931009891	0.287188446232196	Inverse	NA	NA	95694	57	FALSE	sex + race + tdi + smoking + alcohol + all_cancer_fh + season + bmi + dm
Soft tissue cancer	SoftTissue	Physical Activity	Number of 1-5 Min MVPA Bouts (Plain)	Nbouts_day_MVPA_bts_1_5_pla	Continuous Per SD	NA	Nbouts_day_MVPA_bts_1_5_plaPerSD	adiposity_metabolic	Adiposity/Metabolic	1.18 [0.91;1.55]	0.214713998096543	0.352875041668542	Positive	NA	NA	95694	57	FALSE	sex + race + tdi + smoking + alcohol + all_cancer_fh + season + bmi + dm
Soft tissue cancer	SoftTissue	Physical Activity	Number of MVPA Fragments During Waking Time	FRAG_Nfrag_MVPA_day	Continuous Per SD	NA	FRAG_Nfrag_MVPA_dayPerSD	adiposity_metabolic	Adiposity/Metabolic	1.19 [0.90;1.56]	0.220410590167812	0.462490087040119	Positive	NA	NA	95694	57	FALSE	sex + race + tdi + smoking + alcohol + all_cancer_fh + season + bmi + dm
Soft tissue cancer	SoftTissue	Physical Activity	Number of MVPA Fragments During Waking Time (Weighted)	FRAG_Nfrag_MVPA_day_wei	Continuous Per SD	NA	FRAG_Nfrag_MVPA_day_weiPerSD	adiposity_metabolic	Adiposity/Metabolic	1.18 [0.90;1.56]	0.226134578781293	0.600502706610056	Positive	NA	NA	95694	57	FALSE	sex + race + tdi + smoking + alcohol + all_cancer_fh + season + bmi + dm
Soft tissue cancer	SoftTissue	Circadian Rhythm	L5 Activity Level	L5VALUE	Continuous Per SD	NA	L5VALUEPerSD	adiposity_metabolic	Adiposity/Metabolic	0.74 [0.46;1.20]	0.227667339398303	0.91244168942848	Inverse	NA	NA	95694	57	FALSE	sex + race + tdi + smoking + alcohol + all_cancer_fh + season + bmi + dm
Soft tissue cancer	SoftTissue	Physical Activity	Duration in 1-5 Min MVPA Bouts (Weighted)	dur_day_MVPA_bts_1_5_min_wei	Continuous Per SD	NA	dur_day_MVPA_bts_1_5_min_weiPerSD	adiposity_metabolic	Adiposity/Metabolic	1.18 [0.90;1.55]	0.229436045145968	0.591110117592318	Positive	NA	NA	95694	57	FALSE	sex + race + tdi + smoking + alcohol + all_cancer_fh + season + bmi + dm
Soft tissue cancer	SoftTissue	Physical Activity	Number of MVPA Fragments During Waking Time (Plain)	FRAG_Nfrag_MVPA_day_pla	Continuous Per SD	NA	FRAG_Nfrag_MVPA_day_plaPerSD	adiposity_metabolic	Adiposity/Metabolic	1.18 [0.90;1.56]	0.232978415149296	0.596530963389823	Positive	NA	NA	95694	57	FALSE	sex + race + tdi + smoking + alcohol + all_cancer_fh + season + bmi + dm
Soft tissue cancer	SoftTissue	Physical Activity	Total LIPA Duration (Weighted)	dur_day_total_LIG_min_wei	Continuous Per SD	NA	dur_day_total_LIG_min_weiPerSD	adiposity_metabolic	Adiposity/Metabolic	1.17 [0.90;1.52]	0.239217710428169	0.136593133706565	Positive	NA	NA	95694	57	FALSE	sex + race + tdi + smoking + alcohol + all_cancer_fh + season + bmi + dm
Soft tissue cancer	SoftTissue	Physical Activity	Duration in 90-Min Inactivity Bouts (Weighted)	dur_day_IN_bts_90_min_wei	Continuous Per SD	NA	dur_day_IN_bts_90_min_weiPerSD	adiposity_metabolic	Adiposity/Metabolic	0.84 [0.62;1.13]	0.249706892689774	0.463977748931208	Inverse	NA	NA	95694	57	FALSE	sex + race + tdi + smoking + alcohol + all_cancer_fh + season + bmi + dm
Soft tissue cancer	SoftTissue	Physical Activity	Number of 90-Min Inactivity Bouts (Plain)	Nbouts_day_IN_bts_90_pla	Continuous Per SD	NA	Nbouts_day_IN_bts_90_plaPerSD	adiposity_metabolic	Adiposity/Metabolic	0.84 [0.63;1.13]	0.250731436443297	0.265123073515511	Inverse	NA	NA	95694	57	FALSE	sex + race + tdi + smoking + alcohol + all_cancer_fh + season + bmi + dm
Soft tissue cancer	SoftTissue	Physical Activity	Duration in 1-5 Min MVPA Bouts (Plain)	dur_day_MVPA_bts_1_5_min_pla	Continuous Per SD	NA	dur_day_MVPA_bts_1_5_min_plaPerSD	adiposity_metabolic	Adiposity/Metabolic	1.17 [0.89;1.54]	0.255411869961623	0.83568359065411	Positive	NA	NA	95694	57	FALSE	sex + race + tdi + smoking + alcohol + all_cancer_fh + season + bmi + dm
Soft tissue cancer	SoftTissue	Light	Afternoon Light	afternoon_light	Continuous Per SD	NA	afternoon_lightPerSD	adiposity_metabolic	Adiposity/Metabolic	1.18 [0.89;1.56]	0.25932759447351	0.765577432639076	Positive	NA	NA	94925	57	FALSE	sex + race + tdi + smoking + alcohol + all_cancer_fh + season + bmi + dm
Soft tissue cancer	SoftTissue	Light	Total Daily Light	total_daily_light	Continuous Per SD	NA	total_daily_lightPerSD	adiposity_metabolic	Adiposity/Metabolic	1.16 [0.89;1.50]	0.266675462522831	0.669575218545284	Positive	NA	NA	94925	57	FALSE	sex + race + tdi + smoking + alcohol + all_cancer_fh + season + bmi + dm
Soft tissue cancer	SoftTissue	Physical Activity	Coefficient of Variance of Activity Fragment Durations During Waking Time	FRAG_CoV_dur_PA_day	Continuous Per SD	NA	FRAG_CoV_dur_PA_dayPerSD	adiposity_metabolic	Adiposity/Metabolic	0.86 [0.65;1.13]	0.271066796649188	0.365800258815982	Inverse	NA	NA	95691	57	FALSE	sex + race + tdi + smoking + alcohol + all_cancer_fh + season + bmi + dm
Soft tissue cancer	SoftTissue	Physical Activity	Total LIPA Duration (Plain)	dur_day_total_LIG_min_pla	Continuous Per SD	NA	dur_day_total_LIG_min_plaPerSD	adiposity_metabolic	Adiposity/Metabolic	1.16 [0.89;1.50]	0.272381970539268	0.135916694887222	Positive	NA	NA	95694	57	FALSE	sex + race + tdi + smoking + alcohol + all_cancer_fh + season + bmi + dm
Soft tissue cancer	SoftTissue	Physical Activity	Number of 90-Min Inactivity Bouts (Weighted)	Nbouts_day_IN_bts_90_wei	Continuous Per SD	NA	Nbouts_day_IN_bts_90_weiPerSD	adiposity_metabolic	Adiposity/Metabolic	0.86 [0.64;1.14]	0.29121776665192	0.346230437182241	Inverse	NA	NA	95694	57	FALSE	sex + race + tdi + smoking + alcohol + all_cancer_fh + season + bmi + dm
Soft tissue cancer	SoftTissue	Physical Activity	Gini Index of Activity Fragment Durations During Waking Time	FRAG_Gini_dur_PA_day	Continuous Per SD	NA	FRAG_Gini_dur_PA_dayPerSD	adiposity_metabolic	Adiposity/Metabolic	1.15 [0.88;1.51]	0.302345847371845	0.203120377898695	Positive	NA	NA	95691	57	FALSE	sex + race + tdi + smoking + alcohol + all_cancer_fh + season + bmi + dm
Soft tissue cancer	SoftTissue	Circadian Rhythm	M5 Start Time	M5TIME_num	Continuous Per SD	NA	M5TIME_numPerSD	adiposity_metabolic	Adiposity/Metabolic	1.14 [0.87;1.50]	0.336968213179156	0.203663954106619	Positive	NA	NA	95694	57	FALSE	sex + race + tdi + smoking + alcohol + all_cancer_fh + season + bmi + dm
Soft tissue cancer	SoftTissue	Physical Activity	Number of Inactivity-to-LIPA Transitions During Waking Time (Plain)	FRAG_Nfrag_IN2LIPA_day_pla	Continuous Per SD	NA	FRAG_Nfrag_IN2LIPA_day_plaPerSD	adiposity_metabolic	Adiposity/Metabolic	0.87 [0.66;1.15]	0.341823734917101	0.534000766342533	Inverse	NA	NA	95694	57	FALSE	sex + race + tdi + smoking + alcohol + all_cancer_fh + season + bmi + dm
Soft tissue cancer	SoftTissue	Physical Activity	Unbouted Inactivity Duration (Plain)	dur_day_IN_unbt_min_pla	Continuous Per SD	NA	dur_day_IN_unbt_min_plaPerSD	adiposity_metabolic	Adiposity/Metabolic	0.87 [0.66;1.16]	0.343771465971112	0.779793254893216	Inverse	NA	NA	95694	57	FALSE	sex + race + tdi + smoking + alcohol + all_cancer_fh + season + bmi + dm
Soft tissue cancer	SoftTissue	Physical Activity	Number of 10-Min MVPA Bouts (Plain)	Nbouts_day_MVPA_bts_10_pla	Continuous Per SD	NA	Nbouts_day_MVPA_bts_10_plaPerSD	adiposity_metabolic	Adiposity/Metabolic	1.13 [0.88;1.46]	0.345857568001949	0.307179217082658	Positive	NA	NA	95694	57	FALSE	sex + race + tdi + smoking + alcohol + all_cancer_fh + season + bmi + dm
Soft tissue cancer	SoftTissue	Light	Nighttime Light	nighttime_light	Continuous Per SD	NA	nighttime_lightPerSD	adiposity_metabolic	Adiposity/Metabolic	0.78 [0.46;1.33]	0.358607006461433	0.315164936959837	Inverse	NA	NA	94925	57	FALSE	sex + race + tdi + smoking + alcohol + all_cancer_fh + season + bmi + dm
Soft tissue cancer	SoftTissue	Physical Activity	Standard Deviation of Inactivity Fragment Durations During Waking Time	FRAG_SD_dur_IN_day	Continuous Per SD	NA	FRAG_SD_dur_IN_dayPerSD	adiposity_metabolic	Adiposity/Metabolic	0.86 [0.62;1.19]	0.366930749627361	0.672766080697636	Inverse	NA	NA	95691	57	FALSE	sex + race + tdi + smoking + alcohol + all_cancer_fh + season + bmi + dm
Soft tissue cancer	SoftTissue	Physical Activity	Number of 10-20 Min Inactivity Bouts (Plain)	Nbouts_day_IN_bts_10_20_pla	Continuous Per SD	NA	Nbouts_day_IN_bts_10_20_plaPerSD	adiposity_metabolic	Adiposity/Metabolic	0.88 [0.67;1.16]	0.370043203773387	0.121054197585188	Inverse	NA	NA	95694	57	FALSE	sex + race + tdi + smoking + alcohol + all_cancer_fh + season + bmi + dm
Soft tissue cancer	SoftTissue	Physical Activity	Number of 10-20 Min Inactivity Bouts (Weighted)	Nbouts_day_IN_bts_10_20_wei	Continuous Per SD	NA	Nbouts_day_IN_bts_10_20_weiPerSD	adiposity_metabolic	Adiposity/Metabolic	0.88 [0.67;1.16]	0.370639636897404	0.295223575235721	Inverse	NA	NA	95694	57	FALSE	sex + race + tdi + smoking + alcohol + all_cancer_fh + season + bmi + dm
Soft tissue cancer	SoftTissue	Physical Activity	Gini Index of Activity Fragment Durations During Waking Time (Plain)	FRAG_Gini_dur_PA_day_pla	Continuous Per SD	NA	FRAG_Gini_dur_PA_day_plaPerSD	adiposity_metabolic	Adiposity/Metabolic	1.13 [0.86;1.48]	0.370769679943732	0.779400287744967	Positive	NA	NA	95689	57	FALSE	sex + race + tdi + smoking + alcohol + all_cancer_fh + season + bmi + dm
Soft tissue cancer	SoftTissue	Physical Activity	Number of Inactivity Fragments During Waking Time (Plain)	FRAG_Nfrag_IN_day_pla	Continuous Per SD	NA	FRAG_Nfrag_IN_day_plaPerSD	adiposity_metabolic	Adiposity/Metabolic	0.88 [0.66;1.17]	0.372687747688683	0.545387447323092	Inverse	NA	NA	95694	57	FALSE	sex + race + tdi + smoking + alcohol + all_cancer_fh + season + bmi + dm
Soft tissue cancer	SoftTissue	Physical Activity	Number of Inactivity-to-Activity Transitions During Waking Time (Plain)	FRAG_Nfrag_IN2PA_day_pla	Continuous Per SD	NA	FRAG_Nfrag_IN2PA_day_plaPerSD	adiposity_metabolic	Adiposity/Metabolic	0.88 [0.66;1.17]	0.372687747688683	0.545387447323092	Inverse	NA	NA	95694	57	FALSE	sex + race + tdi + smoking + alcohol + all_cancer_fh + season + bmi + dm
Soft tissue cancer	SoftTissue	Physical Activity	Standard Deviation of Inactivity Fragment Durations During Waking Time (Plain)	FRAG_SD_dur_IN_day_pla	Continuous Per SD	NA	FRAG_SD_dur_IN_day_plaPerSD	adiposity_metabolic	Adiposity/Metabolic	0.87 [0.64;1.19]	0.373251805543364	0.677803699886094	Inverse	NA	NA	95689	57	FALSE	sex + race + tdi + smoking + alcohol + all_cancer_fh + season + bmi + dm
Soft tissue cancer	SoftTissue	Physical Activity	Number of Inactivity-to-LIPA Transitions During Waking Time (Weighted)	FRAG_Nfrag_IN2LIPA_day_wei	Continuous Per SD	NA	FRAG_Nfrag_IN2LIPA_day_weiPerSD	adiposity_metabolic	Adiposity/Metabolic	0.88 [0.67;1.16]	0.3758354625977	0.541431342593784	Inverse	NA	NA	95694	57	FALSE	sex + race + tdi + smoking + alcohol + all_cancer_fh + season + bmi + dm
Soft tissue cancer	SoftTissue	Physical Activity	Mean LIPA Fragment Duration During Waking Time	FRAG_mean_dur_LIPA_day	Continuous Per SD	NA	FRAG_mean_dur_LIPA_dayPerSD	adiposity_metabolic	Adiposity/Metabolic	1.13 [0.87;1.46]	0.376383313099485	0.313128669356131	Positive	NA	NA	95693	57	FALSE	sex + race + tdi + smoking + alcohol + all_cancer_fh + season + bmi + dm
Soft tissue cancer	SoftTissue	Circadian Rhythm	L10 Activity Level	L10VALUE	Continuous Per SD	NA	L10VALUEPerSD	adiposity_metabolic	Adiposity/Metabolic	0.88 [0.65;1.18]	0.381722218017797	0.22112610004363	Inverse	NA	NA	95694	57	FALSE	sex + race + tdi + smoking + alcohol + all_cancer_fh + season + bmi + dm
Soft tissue cancer	SoftTissue	Physical Activity	Gini Index of Inactivity Fragment Durations During Waking Time	FRAG_Gini_dur_IN_day	Continuous Per SD	NA	FRAG_Gini_dur_IN_dayPerSD	adiposity_metabolic	Adiposity/Metabolic	0.89 [0.69;1.16]	0.388072167989407	0.315876323680472	Inverse	NA	NA	95691	57	FALSE	sex + race + tdi + smoking + alcohol + all_cancer_fh + season + bmi + dm
Soft tissue cancer	SoftTissue	Physical Activity	Standard Deviation of Inactivity Fragment Durations During Waking Time (Weighted)	FRAG_SD_dur_IN_day_wei	Continuous Per SD	NA	FRAG_SD_dur_IN_day_weiPerSD	adiposity_metabolic	Adiposity/Metabolic	0.87 [0.64;1.19]	0.390528550108321	0.937041186802347	Inverse	NA	NA	95689	57	FALSE	sex + race + tdi + smoking + alcohol + all_cancer_fh + season + bmi + dm
Soft tissue cancer	SoftTissue	Physical Activity	Number of Activity Fragments During Waking Time (Plain)	FRAG_Nfrag_PA_day_pla	Continuous Per SD	NA	FRAG_Nfrag_PA_day_plaPerSD	adiposity_metabolic	Adiposity/Metabolic	0.88 [0.67;1.17]	0.395515730122382	0.44491649718939	Inverse	NA	NA	95694	57	FALSE	sex + race + tdi + smoking + alcohol + all_cancer_fh + season + bmi + dm
Soft tissue cancer	SoftTissue	Physical Activity	Number of Activity-to-Inactivity Transitions During Waking Time (Plain)	FRAG_Nfrag_PA2IN_day_pla	Continuous Per SD	NA	FRAG_Nfrag_PA2IN_day_plaPerSD	adiposity_metabolic	Adiposity/Metabolic	0.88 [0.67;1.17]	0.395515730122382	0.44491649718939	Inverse	NA	NA	95694	57	FALSE	sex + race + tdi + smoking + alcohol + all_cancer_fh + season + bmi + dm
Soft tissue cancer	SoftTissue	Physical Activity	Number of Inactivity Fragments During Waking Time (Weighted)	FRAG_Nfrag_IN_day_wei	Continuous Per SD	NA	FRAG_Nfrag_IN_day_weiPerSD	adiposity_metabolic	Adiposity/Metabolic	0.88 [0.67;1.17]	0.396051252410697	0.66268117259875	Inverse	NA	NA	95694	57	FALSE	sex + race + tdi + smoking + alcohol + all_cancer_fh + season + bmi + dm
Soft tissue cancer	SoftTissue	Physical Activity	Number of Inactivity-to-Activity Transitions During Waking Time (Weighted)	FRAG_Nfrag_IN2PA_day_wei	Continuous Per SD	NA	FRAG_Nfrag_IN2PA_day_weiPerSD	adiposity_metabolic	Adiposity/Metabolic	0.88 [0.67;1.17]	0.396051252410697	0.66268117259875	Inverse	NA	NA	95694	57	FALSE	sex + race + tdi + smoking + alcohol + all_cancer_fh + season + bmi + dm
Soft tissue cancer	SoftTissue	Circadian Rhythm	Interdaily Stability	IS	Continuous Per SD	NA	ISPerSD	adiposity_metabolic	Adiposity/Metabolic	1.12 [0.85;1.48]	0.400991284165046	0.102274926626642	Positive	NA	NA	95694	57	FALSE	sex + race + tdi + smoking + alcohol + all_cancer_fh + season + bmi + dm
Soft tissue cancer	SoftTissue	Physical Activity	Gini Index of Activity Fragment Durations During Waking Time (Weighted)	FRAG_Gini_dur_PA_day_wei	Continuous Per SD	NA	FRAG_Gini_dur_PA_day_weiPerSD	adiposity_metabolic	Adiposity/Metabolic	1.12 [0.86;1.47]	0.404081021800633	0.661288241510588	Positive	NA	NA	95689	57	FALSE	sex + race + tdi + smoking + alcohol + all_cancer_fh + season + bmi + dm
Soft tissue cancer	SoftTissue	Circadian Rhythm	Autocorrelation Phi	phi	Continuous Per SD	NA	phiPerSD	adiposity_metabolic	Adiposity/Metabolic	1.12 [0.86;1.47]	0.404313891798518	0.542417334861741	Positive	NA	NA	95694	57	FALSE	sex + race + tdi + smoking + alcohol + all_cancer_fh + season + bmi + dm
Soft tissue cancer	SoftTissue	Physical Activity	Mean LIPA Fragment Duration During Waking Time (Weighted)	FRAG_mean_dur_LIPA_day_wei	Continuous Per SD	NA	FRAG_mean_dur_LIPA_day_weiPerSD	adiposity_metabolic	Adiposity/Metabolic	1.12 [0.86;1.45]	0.410029778033551	0.176152312886226	Positive	NA	NA	95693	57	FALSE	sex + race + tdi + smoking + alcohol + all_cancer_fh + season + bmi + dm
Soft tissue cancer	SoftTissue	Physical Activity	Acceleration in 60-90 Min Inactivity Bouts (Weighted)	ACC_day_IN_bts_60_90_mg_wei	Continuous Per SD	NA	ACC_day_IN_bts_60_90_mg_weiPerSD	adiposity_metabolic	Adiposity/Metabolic	1.11 [0.86;1.44]	0.411234547350865	0.57740912967973	Positive	NA	NA	95334	57	FALSE	sex + race + tdi + smoking + alcohol + all_cancer_fh + season + bmi + dm
Soft tissue cancer	SoftTissue	Physical Activity	Number of 10-Min MVPA Bouts (Weighted)	Nbouts_day_MVPA_bts_10_wei	Continuous Per SD	NA	Nbouts_day_MVPA_bts_10_weiPerSD	adiposity_metabolic	Adiposity/Metabolic	1.11 [0.86;1.44]	0.412655543833586	0.301156688532505	Positive	NA	NA	95694	57	FALSE	sex + race + tdi + smoking + alcohol + all_cancer_fh + season + bmi + dm
Soft tissue cancer	SoftTissue	Physical Activity	Unbouted Inactivity Duration (Weighted)	dur_day_IN_unbt_min_wei	Continuous Per SD	NA	dur_day_IN_unbt_min_weiPerSD	adiposity_metabolic	Adiposity/Metabolic	0.89 [0.67;1.18]	0.41617237765137	0.954640599245937	Inverse	NA	NA	95694	57	FALSE	sex + race + tdi + smoking + alcohol + all_cancer_fh + season + bmi + dm
Soft tissue cancer	SoftTissue	Physical Activity	Number of Activity Fragments During Waking Time (Weighted)	FRAG_Nfrag_PA_day_wei	Continuous Per SD	NA	FRAG_Nfrag_PA_day_weiPerSD	adiposity_metabolic	Adiposity/Metabolic	0.89 [0.67;1.18]	0.420015059039627	0.665252599152987	Inverse	NA	NA	95694	57	FALSE	sex + race + tdi + smoking + alcohol + all_cancer_fh + season + bmi + dm
Soft tissue cancer	SoftTissue	Physical Activity	Number of Activity-to-Inactivity Transitions During Waking Time (Weighted)	FRAG_Nfrag_PA2IN_day_wei	Continuous Per SD	NA	FRAG_Nfrag_PA2IN_day_weiPerSD	adiposity_metabolic	Adiposity/Metabolic	0.89 [0.67;1.18]	0.420015059039627	0.665252599152987	Inverse	NA	NA	95694	57	FALSE	sex + race + tdi + smoking + alcohol + all_cancer_fh + season + bmi + dm
Soft tissue cancer	SoftTissue	Circadian Rhythm	Intradaily Variability	IV	Continuous Per SD	NA	IVPerSD	adiposity_metabolic	Adiposity/Metabolic	0.90 [0.68;1.18]	0.430430219765674	0.661998117655231	Inverse	NA	NA	95694	57	FALSE	sex + race + tdi + smoking + alcohol + all_cancer_fh + season + bmi + dm
Soft tissue cancer	SoftTissue	Physical Activity	Gini Index of Inactivity Fragment Durations During Waking Time (Plain)	FRAG_Gini_dur_IN_day_pla	Continuous Per SD	NA	FRAG_Gini_dur_IN_day_plaPerSD	adiposity_metabolic	Adiposity/Metabolic	0.90 [0.70;1.17]	0.430595886451528	0.359138055067891	Inverse	NA	NA	95689	57	FALSE	sex + race + tdi + smoking + alcohol + all_cancer_fh + season + bmi + dm
Soft tissue cancer	SoftTissue	Sleep	Sleep Duration Within Sleep Period Time	SleepDurationInSpt_AD_T5A5_mn	Continuous Per SD	NA	SleepDurationInSpt_AD_T5A5_mnPerSD	adiposity_metabolic	Adiposity/Metabolic	1.11 [0.85;1.46]	0.432657132068781	0.717450438005683	Positive	NA	NA	95694	57	FALSE	sex + race + tdi + smoking + alcohol + all_cancer_fh + season + bmi + dm
Soft tissue cancer	SoftTissue	Physical Activity	Mean LIPA Fragment Duration During Waking Time (Plain)	FRAG_mean_dur_LIPA_day_pla	Continuous Per SD	NA	FRAG_mean_dur_LIPA_day_plaPerSD	adiposity_metabolic	Adiposity/Metabolic	1.11 [0.85;1.44]	0.436301681723252	0.244940276915777	Positive	NA	NA	95693	57	FALSE	sex + race + tdi + smoking + alcohol + all_cancer_fh + season + bmi + dm
Soft tissue cancer	SoftTissue	Physical Activity	Total Moderate Physical Activity Duration (Plain)	dur_day_total_MOD_min_pla	Continuous Per SD	NA	dur_day_total_MOD_min_plaPerSD	adiposity_metabolic	Adiposity/Metabolic	1.11 [0.85;1.43]	0.442358396421957	0.406004484432228	Positive	NA	NA	95694	57	FALSE	sex + race + tdi + smoking + alcohol + all_cancer_fh + season + bmi + dm
Soft tissue cancer	SoftTissue	Physical Activity	Total Moderate Physical Activity Duration (Weighted)	dur_day_total_MOD_min_wei	Continuous Per SD	NA	dur_day_total_MOD_min_weiPerSD	adiposity_metabolic	Adiposity/Metabolic	1.11 [0.85;1.43]	0.44657074617259	0.407846648470846	Positive	NA	NA	95694	57	FALSE	sex + race + tdi + smoking + alcohol + all_cancer_fh + season + bmi + dm
Soft tissue cancer	SoftTissue	Physical Activity	Duration in 10-20 Min Inactivity Bouts (Plain)	dur_day_IN_bts_10_20_min_pla	Continuous Per SD	NA	dur_day_IN_bts_10_20_min_plaPerSD	adiposity_metabolic	Adiposity/Metabolic	0.90 [0.69;1.18]	0.45512676079769	0.0864409761235451	Inverse	NA	NA	95694	57	FALSE	sex + race + tdi + smoking + alcohol + all_cancer_fh + season + bmi + dm
Soft tissue cancer	SoftTissue	Circadian Rhythm	Activity Balance Index	ABI	Continuous Per SD	NA	ABIPerSD	adiposity_metabolic	Adiposity/Metabolic	1.11 [0.84;1.47]	0.457978570363997	0.235202391136248	Positive	NA	NA	95694	57	FALSE	sex + race + tdi + smoking + alcohol + all_cancer_fh + season + bmi + dm
Soft tissue cancer	SoftTissue	Physical Activity	Duration in 10-20 Min Inactivity Bouts (Weighted)	dur_day_IN_bts_10_20_min_wei	Continuous Per SD	NA	dur_day_IN_bts_10_20_min_weiPerSD	adiposity_metabolic	Adiposity/Metabolic	0.90 [0.69;1.19]	0.464237139784533	0.454698971113986	Inverse	NA	NA	95694	57	FALSE	sex + race + tdi + smoking + alcohol + all_cancer_fh + season + bmi + dm
Soft tissue cancer	SoftTissue	Physical Activity	Acceleration in 60-90 Min Inactivity Bouts (Plain)	ACC_day_IN_bts_60_90_mg_pla	Continuous Per SD	NA	ACC_day_IN_bts_60_90_mg_plaPerSD	adiposity_metabolic	Adiposity/Metabolic	1.10 [0.85;1.42]	0.470727208637608	0.581519191760907	Positive	NA	NA	95334	57	FALSE	sex + race + tdi + smoking + alcohol + all_cancer_fh + season + bmi + dm
Soft tissue cancer	SoftTissue	Sleep	Sleep Regularity Index	SleepRegularityIndex2	Continuous Per SD	NA	SleepRegularityIndex2PerSD	adiposity_metabolic	Adiposity/Metabolic	1.11 [0.83;1.49]	0.476296211038489	0.520298337562592	Positive	NA	NA	95580	57	FALSE	sex + race + tdi + smoking + alcohol + all_cancer_fh + season + bmi + dm
Soft tissue cancer	SoftTissue	Circadian Rhythm	Cosinor Acrophase	cosinor_acrophase	Continuous Per SD	NA	cosinor_acrophasePerSD	adiposity_metabolic	Adiposity/Metabolic	1.11 [0.84;1.46]	0.476709442627402	0.564282836373498	Positive	NA	NA	95694	57	FALSE	sex + race + tdi + smoking + alcohol + all_cancer_fh + season + bmi + dm
Soft tissue cancer	SoftTissue	Sleep	Sleep Period Time Duration	SptDuration_AD_T5A5_mn	Continuous Per SD	NA	SptDuration_AD_T5A5_mnPerSD	adiposity_metabolic	Adiposity/Metabolic	1.10 [0.84;1.44]	0.479873019179214	0.320600051570199	Positive	NA	NA	95694	57	FALSE	sex + race + tdi + smoking + alcohol + all_cancer_fh + season + bmi + dm
Soft tissue cancer	SoftTissue	Circadian Rhythm	Cosinor Amplitude	cosinor_amp	Continuous Per SD	NA	cosinor_ampPerSD	adiposity_metabolic	Adiposity/Metabolic	1.10 [0.83;1.46]	0.500998626383629	0.347877382816646	Positive	NA	NA	95694	57	FALSE	sex + race + tdi + smoking + alcohol + all_cancer_fh + season + bmi + dm
Soft tissue cancer	SoftTissue	Sleep	Transition Probability Wake to Sleep During Sleep Period	FRAG_TP_wake2sleep_spt	Continuous Per SD	NA	FRAG_TP_wake2sleep_sptPerSD	adiposity_metabolic	Adiposity/Metabolic	1.09 [0.85;1.38]	0.501621216438796	0.18355640561813	Positive	NA	NA	95694	57	FALSE	sex + race + tdi + smoking + alcohol + all_cancer_fh + season + bmi + dm
Soft tissue cancer	SoftTissue	Physical Activity	Overall Acceleration	ENMO_fullRecordingMean	Continuous Per SD	NA	ENMO_fullRecordingMeanPerSD	adiposity_metabolic	Adiposity/Metabolic	1.07 [0.86;1.32]	0.542151786459229	0.262800690093268	Positive	NA	NA	95694	57	FALSE	sex + race + tdi + smoking + alcohol + all_cancer_fh + season + bmi + dm
Soft tissue cancer	SoftTissue	Physical Activity	Transition Probability Physical Inactivity to MVPA During Waking Time	FRAG_TP_IN2MVPA_day	Continuous Per SD	NA	FRAG_TP_IN2MVPA_dayPerSD	adiposity_metabolic	Adiposity/Metabolic	1.09 [0.83;1.44]	0.542234026417651	0.852412852571257	Positive	NA	NA	95694	57	FALSE	sex + race + tdi + smoking + alcohol + all_cancer_fh + season + bmi + dm
Soft tissue cancer	SoftTissue	Physical Activity	Gini Index of Inactivity Fragment Durations During Waking Time (Weighted)	FRAG_Gini_dur_IN_day_wei	Continuous Per SD	NA	FRAG_Gini_dur_IN_day_weiPerSD	adiposity_metabolic	Adiposity/Metabolic	0.92 [0.71;1.19]	0.542539167263531	0.454845153846076	Inverse	NA	NA	95689	57	FALSE	sex + race + tdi + smoking + alcohol + all_cancer_fh + season + bmi + dm
Soft tissue cancer	SoftTissue	Step Count	Total Steps	mean_total_steps	Continuous Per SD	NA	mean_total_stepsPerSD	adiposity_metabolic	Adiposity/Metabolic	1.09 [0.83;1.43]	0.544204427631623	0.366753013192781	Positive	NA	NA	95694	57	FALSE	sex + race + tdi + smoking + alcohol + all_cancer_fh + season + bmi + dm
Soft tissue cancer	SoftTissue	Circadian Rhythm	Cosinor R-Squared	cosinor_R2	Continuous Per SD	NA	cosinor_R2PerSD	adiposity_metabolic	Adiposity/Metabolic	1.09 [0.82;1.43]	0.552159074170241	0.37459245783014	Positive	NA	NA	95694	57	FALSE	sex + race + tdi + smoking + alcohol + all_cancer_fh + season + bmi + dm
Soft tissue cancer	SoftTissue	Physical Activity	Acceleration in 30-60 Min Inactivity Bouts (Plain)	ACC_day_IN_bts_30_60_mg_pla	Continuous Per SD	NA	ACC_day_IN_bts_30_60_mg_plaPerSD	adiposity_metabolic	Adiposity/Metabolic	1.08 [0.83;1.40]	0.55702548978776	0.69241754123368	Positive	NA	NA	95679	57	FALSE	sex + race + tdi + smoking + alcohol + all_cancer_fh + season + bmi + dm
Soft tissue cancer	SoftTissue	Physical Activity	Number of Wake Fragments During Sleep Period	FRAG_Nfrag_wake_spt	Continuous Per SD	NA	FRAG_Nfrag_wake_sptPerSD	adiposity_metabolic	Adiposity/Metabolic	1.08 [0.83;1.40]	0.566048249071334	0.149116046686097	Positive	NA	NA	95694	57	FALSE	sex + race + tdi + smoking + alcohol + all_cancer_fh + season + bmi + dm
Soft tissue cancer	SoftTissue	Sleep	Number of Sleep Fragments During Sleep Period	FRAG_Nfrag_sleep_spt	Continuous Per SD	NA	FRAG_Nfrag_sleep_sptPerSD	adiposity_metabolic	Adiposity/Metabolic	1.08 [0.83;1.40]	0.569928729038989	0.149180466297791	Positive	NA	NA	95694	57	FALSE	sex + race + tdi + smoking + alcohol + all_cancer_fh + season + bmi + dm
Soft tissue cancer	SoftTissue	Physical Activity	Acceleration in 1-5 Min MVPA Bouts (Plain)	ACC_day_MVPA_bts_1_5_mg_pla	Continuous Per SD	NA	ACC_day_MVPA_bts_1_5_mg_plaPerSD	adiposity_metabolic	Adiposity/Metabolic	0.92 [0.68;1.24]	0.573435042905272	0.246755375352835	Inverse	NA	NA	95672	57	FALSE	sex + race + tdi + smoking + alcohol + all_cancer_fh + season + bmi + dm
Soft tissue cancer	SoftTissue	Physical Activity	Number of Inactivity-to-LIPA Transitions During Waking Time	FRAG_Nfrag_IN2LIPA_day	Continuous Per SD	NA	FRAG_Nfrag_IN2LIPA_dayPerSD	adiposity_metabolic	Adiposity/Metabolic	0.93 [0.71;1.21]	0.574002581101984	0.560503987864658	Inverse	NA	NA	95694	57	FALSE	sex + race + tdi + smoking + alcohol + all_cancer_fh + season + bmi + dm
Soft tissue cancer	SoftTissue	Physical Activity	Coefficient of Variance of Inactivity Fragment Durations During Waking Time	FRAG_CoV_dur_IN_day	Continuous Per SD	NA	FRAG_CoV_dur_IN_dayPerSD	adiposity_metabolic	Adiposity/Metabolic	1.07 [0.82;1.40]	0.602900129870924	0.878966685814034	Positive	NA	NA	95691	57	FALSE	sex + race + tdi + smoking + alcohol + all_cancer_fh + season + bmi + dm
Soft tissue cancer	SoftTissue	Physical Activity	Number of Inactivity Fragments During Waking Time	FRAG_Nfrag_IN_day	Continuous Per SD	NA	FRAG_Nfrag_IN_dayPerSD	adiposity_metabolic	Adiposity/Metabolic	0.93 [0.71;1.22]	0.603622504547285	0.436284256443273	Inverse	NA	NA	95694	57	FALSE	sex + race + tdi + smoking + alcohol + all_cancer_fh + season + bmi + dm
Soft tissue cancer	SoftTissue	Physical Activity	Number of Inactivity-to-Activity Transitions During Waking Time	FRAG_Nfrag_IN2PA_day	Continuous Per SD	NA	FRAG_Nfrag_IN2PA_dayPerSD	adiposity_metabolic	Adiposity/Metabolic	0.93 [0.71;1.22]	0.603622504547285	0.436284256443273	Inverse	NA	NA	95694	57	FALSE	sex + race + tdi + smoking + alcohol + all_cancer_fh + season + bmi + dm
Soft tissue cancer	SoftTissue	Physical Activity	Acceleration in 20-30 Min Inactivity Bouts (Weighted)	ACC_day_IN_bts_20_30_mg_wei	Continuous Per SD	NA	ACC_day_IN_bts_20_30_mg_weiPerSD	adiposity_metabolic	Adiposity/Metabolic	0.94 [0.72;1.22]	0.63032811090738206	0.768575244889338	Inverse	NA	NA	95668	57	FALSE	sex + race + tdi + smoking + alcohol + all_cancer_fh + season + bmi + dm
Soft tissue cancer	SoftTissue	Physical Activity	Number of Activity Fragments During Waking Time	FRAG_Nfrag_PA_day	Continuous Per SD	NA	FRAG_Nfrag_PA_dayPerSD	adiposity_metabolic	Adiposity/Metabolic	0.93 [0.71;1.23]	0.632456633832299	0.443856762679007	Inverse	NA	NA	95694	57	FALSE	sex + race + tdi + smoking + alcohol + all_cancer_fh + season + bmi + dm
Soft tissue cancer	SoftTissue	Physical Activity	Number of Activity-to-Inactivity Transitions During Waking Time	FRAG_Nfrag_PA2IN_day	Continuous Per SD	NA	FRAG_Nfrag_PA2IN_dayPerSD	adiposity_metabolic	Adiposity/Metabolic	0.93 [0.71;1.23]	0.632456633832299	0.443856762679007	Inverse	NA	NA	95694	57	FALSE	sex + race + tdi + smoking + alcohol + all_cancer_fh + season + bmi + dm
Soft tissue cancer	SoftTissue	Physical Activity	Acceleration in 20-30 Min Inactivity Bouts (Plain)	ACC_day_IN_bts_20_30_mg_pla	Continuous Per SD	NA	ACC_day_IN_bts_20_30_mg_plaPerSD	adiposity_metabolic	Adiposity/Metabolic	0.94 [0.72;1.22]	0.63389757751686	0.64630012117487	Inverse	NA	NA	95668	57	FALSE	sex + race + tdi + smoking + alcohol + all_cancer_fh + season + bmi + dm
Soft tissue cancer	SoftTissue	Circadian Rhythm	Cosinor Mesor	cosinor_mes	Continuous Per SD	NA	cosinor_mesPerSD	adiposity_metabolic	Adiposity/Metabolic	1.07 [0.81;1.40]	0.635401488694684	0.525576032436332	Positive	NA	NA	95694	57	FALSE	sex + race + tdi + smoking + alcohol + all_cancer_fh + season + bmi + dm
Soft tissue cancer	SoftTissue	Physical Activity	Total Moderate Physical Activity Acceleration (Plain)	ACC_day_total_MOD_mg_pla	Continuous Per SD	NA	ACC_day_total_MOD_mg_plaPerSD	adiposity_metabolic	Adiposity/Metabolic	0.93 [0.70;1.24]	0.639078554879095	0.872072454303567	Inverse	NA	NA	95681	57	FALSE	sex + race + tdi + smoking + alcohol + all_cancer_fh + season + bmi + dm
Soft tissue cancer	SoftTissue	Physical Activity	Acceleration in 1-5 Min MVPA Bouts (Weighted)	ACC_day_MVPA_bts_1_5_mg_wei	Continuous Per SD	NA	ACC_day_MVPA_bts_1_5_mg_weiPerSD	adiposity_metabolic	Adiposity/Metabolic	0.93 [0.70;1.25]	0.652208696550983	0.148653308361643	Inverse	NA	NA	95672	57	FALSE	sex + race + tdi + smoking + alcohol + all_cancer_fh + season + bmi + dm
Soft tissue cancer	SoftTissue	Physical Activity	Total Moderate Physical Activity Acceleration (Weighted)	ACC_day_total_MOD_mg_wei	Continuous Per SD	NA	ACC_day_total_MOD_mg_weiPerSD	adiposity_metabolic	Adiposity/Metabolic	0.94 [0.70;1.25]	0.660693731961045	0.746511726663498	Inverse	NA	NA	95681	57	FALSE	sex + race + tdi + smoking + alcohol + all_cancer_fh + season + bmi + dm
Soft tissue cancer	SoftTissue	Physical Activity	Transition Probability Physical Inactivity to Activity During Waking Time	FRAG_TP_IN2PA_day	Continuous Per SD	NA	FRAG_TP_IN2PA_dayPerSD	adiposity_metabolic	Adiposity/Metabolic	1.06 [0.81;1.40]	0.661175800945708	0.808832049358595	Positive	NA	NA	95694	57	FALSE	sex + race + tdi + smoking + alcohol + all_cancer_fh + season + bmi + dm
Soft tissue cancer	SoftTissue	Physical Activity	Number of LIPA Fragments During Waking Time	FRAG_Nfrag_LIPA_day	Continuous Per SD	NA	FRAG_Nfrag_LIPA_dayPerSD	adiposity_metabolic	Adiposity/Metabolic	1.06 [0.81;1.40]	0.66415962574506	0.969662517220953	Positive	NA	NA	95694	57	FALSE	sex + race + tdi + smoking + alcohol + all_cancer_fh + season + bmi + dm
Soft tissue cancer	SoftTissue	Physical Activity	Power-Law Alpha of Inactivity Fragment Durations During Waking Time	FRAG_alpha_dur_IN_day	Continuous Per SD	NA	FRAG_alpha_dur_IN_dayPerSD	adiposity_metabolic	Adiposity/Metabolic	1.06 [0.80;1.40]	0.681931248362848	0.877576937046802	Positive	NA	NA	95691	57	FALSE	sex + race + tdi + smoking + alcohol + all_cancer_fh + season + bmi + dm
Soft tissue cancer	SoftTissue	Physical Activity	Number of Sustained Inactivity Bouts During Waking Hours	number_sib_wakinghours_AD_T5A5_mn	Continuous Per SD	NA	number_sib_wakinghours_AD_T5A5_mnPerSD	adiposity_metabolic	Adiposity/Metabolic	0.94 [0.71;1.25]	0.684621388940362	0.798766785729438	Inverse	NA	NA	95694	57	FALSE	sex + race + tdi + smoking + alcohol + all_cancer_fh + season + bmi + dm
Soft tissue cancer	SoftTissue	Physical Activity	Transition Probability Physical Inactivity to Activity During Sleep Period	FRAG_TP_IN2PA_spt	Continuous Per SD	NA	FRAG_TP_IN2PA_sptPerSD	adiposity_metabolic	Adiposity/Metabolic	0.94 [0.72;1.25]	0.686486698720126	0.656327786159694	Inverse	NA	NA	95694	57	FALSE	sex + race + tdi + smoking + alcohol + all_cancer_fh + season + bmi + dm
Soft tissue cancer	SoftTissue	Physical Activity	Number of 60-90 Min Inactivity Bouts (Plain)	Nbouts_day_IN_bts_60_90_pla	Continuous Per SD	NA	Nbouts_day_IN_bts_60_90_plaPerSD	adiposity_metabolic	Adiposity/Metabolic	1.05 [0.81;1.37]	0.697918737997862	0.969196836730634	Positive	NA	NA	95694	57	FALSE	sex + race + tdi + smoking + alcohol + all_cancer_fh + season + bmi + dm
Soft tissue cancer	SoftTissue	Circadian Rhythm	Extended Cosinor Alpha	cosinorExt_alpha	Continuous Per SD	NA	cosinorExt_alphaPerSD	adiposity_metabolic	Adiposity/Metabolic	1.05 [0.82;1.35]	0.705326317853999	0.252157852481367	Positive	NA	NA	95694	57	FALSE	sex + race + tdi + smoking + alcohol + all_cancer_fh + season + bmi + dm
Soft tissue cancer	SoftTissue	Physical Activity	Duration in 60-90 Min Inactivity Bouts (Plain)	dur_day_IN_bts_60_90_min_pla	Continuous Per SD	NA	dur_day_IN_bts_60_90_min_plaPerSD	adiposity_metabolic	Adiposity/Metabolic	1.05 [0.81;1.37]	0.708393820570338	0.831999800996354	Positive	NA	NA	95694	57	FALSE	sex + race + tdi + smoking + alcohol + all_cancer_fh + season + bmi + dm
Soft tissue cancer	SoftTissue	Circadian Rhythm	M10 Activity Level	M10VALUE	Continuous Per SD	NA	M10VALUEPerSD	adiposity_metabolic	Adiposity/Metabolic	1.05 [0.81;1.36]	0.708747661179949	0.254924841576514	Positive	NA	NA	95694	57	FALSE	sex + race + tdi + smoking + alcohol + all_cancer_fh + season + bmi + dm
Soft tissue cancer	SoftTissue	Physical Activity	Total Vigorous Physical Activity Acceleration (Plain)	ACC_day_total_VIG_mg_pla	Continuous Per SD	NA	ACC_day_total_VIG_mg_plaPerSD	adiposity_metabolic	Adiposity/Metabolic	1.05 [0.83;1.32]	0.709728427385636	0.868408487381428	Positive	NA	NA	69150	44	FALSE	sex + race + tdi + smoking + alcohol + all_cancer_fh + season + bmi + dm
Soft tissue cancer	SoftTissue	Circadian Rhythm	Self-Similarity Parameter	SSP	Continuous Per SD	NA	SSPPerSD	adiposity_metabolic	Adiposity/Metabolic	0.95 [0.73;1.24]	0.710272995551024	0.453257971561745	Inverse	NA	NA	95694	57	FALSE	sex + race + tdi + smoking + alcohol + all_cancer_fh + season + bmi + dm
Soft tissue cancer	SoftTissue	Circadian Rhythm	Extended Cosinor Minimum	cosinorExt_minimum	Continuous Per SD	NA	cosinorExt_minimumPerSD	adiposity_metabolic	Adiposity/Metabolic	1.05 [0.80;1.38]	0.71406336832209	0.608379149534019	Positive	NA	NA	95694	57	FALSE	sex + race + tdi + smoking + alcohol + all_cancer_fh + season + bmi + dm
Soft tissue cancer	SoftTissue	Physical Activity	Transition Probability Physical Inactivity to LIPA During Waking Time	FRAG_TP_IN2LIPA_day	Continuous Per SD	NA	FRAG_TP_IN2LIPA_dayPerSD	adiposity_metabolic	Adiposity/Metabolic	1.05 [0.80;1.38]	0.719486509604264	0.918304347628338	Positive	NA	NA	95694	57	FALSE	sex + race + tdi + smoking + alcohol + all_cancer_fh + season + bmi + dm
Soft tissue cancer	SoftTissue	Physical Activity	Power-Law Alpha of Inactivity Fragment Durations During Waking Time (Weighted)	FRAG_alpha_dur_IN_day_wei	Continuous Per SD	NA	FRAG_alpha_dur_IN_day_weiPerSD	adiposity_metabolic	Adiposity/Metabolic	1.05 [0.80;1.39]	0.724292765167854	0.865511775382408	Positive	NA	NA	95689	57	FALSE	sex + race + tdi + smoking + alcohol + all_cancer_fh + season + bmi + dm
Soft tissue cancer	SoftTissue	Physical Activity	Acceleration in 30-60 Min Inactivity Bouts (Weighted)	ACC_day_IN_bts_30_60_mg_wei	Continuous Per SD	NA	ACC_day_IN_bts_30_60_mg_weiPerSD	adiposity_metabolic	Adiposity/Metabolic	1.05 [0.81;1.36]	0.725458068160597	0.946944949856978	Positive	NA	NA	95679	57	FALSE	sex + race + tdi + smoking + alcohol + all_cancer_fh + season + bmi + dm
Soft tissue cancer	SoftTissue	Physical Activity	Total Vigorous Physical Activity Duration (Weighted)	dur_day_total_VIG_min_wei	Continuous Per SD	NA	dur_day_total_VIG_min_weiPerSD	adiposity_metabolic	Adiposity/Metabolic	0.94 [0.67;1.32]	0.729293498215089	0.30069404464613	Inverse	NA	NA	95694	57	FALSE	sex + race + tdi + smoking + alcohol + all_cancer_fh + season + bmi + dm
Soft tissue cancer	SoftTissue	Sleep	Number of Sleep Period Bouts	number_sib_sleepperiod_AD_T5A5_mn	Continuous Per SD	NA	number_sib_sleepperiod_AD_T5A5_mnPerSD	adiposity_metabolic	Adiposity/Metabolic	1.05 [0.80;1.37]	0.729753922505953	0.823534718738319	Positive	NA	NA	95694	57	FALSE	sex + race + tdi + smoking + alcohol + all_cancer_fh + season + bmi + dm
Soft tissue cancer	SoftTissue	Sleep	Number of Awakenings	number_of_awakenings_AD_T5A5_mn	Continuous Per SD	NA	number_of_awakenings_AD_T5A5_mnPerSD	adiposity_metabolic	Adiposity/Metabolic	1.05 [0.80;1.37]	0.729753922505957	0.823534718738319	Positive	NA	NA	95694	57	FALSE	sex + race + tdi + smoking + alcohol + all_cancer_fh + season + bmi + dm
Soft tissue cancer	SoftTissue	Physical Activity	Number of 30-60 Min Inactivity Bouts (Weighted)	Nbouts_day_IN_bts_30_60_wei	Continuous Per SD	NA	Nbouts_day_IN_bts_30_60_weiPerSD	adiposity_metabolic	Adiposity/Metabolic	0.95 [0.73;1.24]	0.730485403514203	0.443708595175463	Inverse	NA	NA	95694	57	FALSE	sex + race + tdi + smoking + alcohol + all_cancer_fh + season + bmi + dm
Soft tissue cancer	SoftTissue	Physical Activity	Power-Law Alpha of Inactivity Fragment Durations During Waking Time (Plain)	FRAG_alpha_dur_IN_day_pla	Continuous Per SD	NA	FRAG_alpha_dur_IN_day_plaPerSD	adiposity_metabolic	Adiposity/Metabolic	1.05 [0.79;1.38]	0.74053273400496	0.871826367722049	Positive	NA	NA	95689	57	FALSE	sex + race + tdi + smoking + alcohol + all_cancer_fh + season + bmi + dm
Soft tissue cancer	SoftTissue	Physical Activity	Number of IN Fragments per Minute IN IN During Waking Time	FRAG_NFragPM_IN_day	Continuous Per SD	NA	FRAG_NFragPM_IN_dayPerSD	adiposity_metabolic	Adiposity/Metabolic	1.05 [0.79;1.38]	0.749135620843262	0.925862553615485	Positive	NA	NA	95693	57	FALSE	sex + race + tdi + smoking + alcohol + all_cancer_fh + season + bmi + dm
Soft tissue cancer	SoftTissue	Physical Activity	Mean MVPA Fragment Duration During Waking Time	FRAG_mean_dur_MVPA_day	Continuous Per SD	NA	FRAG_mean_dur_MVPA_dayPerSD	adiposity_metabolic	Adiposity/Metabolic	0.95 [0.70;1.30]	0.751236521109187	0.865311758513305	Inverse	NA	NA	95675	57	FALSE	sex + race + tdi + smoking + alcohol + all_cancer_fh + season + bmi + dm
Soft tissue cancer	SoftTissue	Sleep	Transition Probability Sleep to Wake During Sleep Period	FRAG_TP_sleep2wake_spt	Continuous Per SD	NA	FRAG_TP_sleep2wake_sptPerSD	adiposity_metabolic	Adiposity/Metabolic	0.96 [0.73;1.25]	0.758466658768946	0.452581415526585	Inverse	NA	NA	95694	57	FALSE	sex + race + tdi + smoking + alcohol + all_cancer_fh + season + bmi + dm
Soft tissue cancer	SoftTissue	Physical Activity	Mean Inactivity Fragment Duration During Waking Time (Weighted)	FRAG_mean_dur_IN_day_wei	Continuous Per SD	NA	FRAG_mean_dur_IN_day_weiPerSD	adiposity_metabolic	Adiposity/Metabolic	0.95 [0.69;1.31]	0.759390822604137	0.94166855956235	Inverse	NA	NA	95694	57	FALSE	sex + race + tdi + smoking + alcohol + all_cancer_fh + season + bmi + dm
Soft tissue cancer	SoftTissue	Physical Activity	Transition Probability Physical Activity to Inactivity During Sleep Period	FRAG_TP_PA2IN_spt	Continuous Per SD	NA	FRAG_TP_PA2IN_sptPerSD	adiposity_metabolic	Adiposity/Metabolic	0.96 [0.74;1.25]	0.76215949990821	0.74206711311669	Inverse	NA	NA	95694	57	FALSE	sex + race + tdi + smoking + alcohol + all_cancer_fh + season + bmi + dm
Soft tissue cancer	SoftTissue	Physical Activity	Duration in 60-90 Min Inactivity Bouts (Weighted)	dur_day_IN_bts_60_90_min_wei	Continuous Per SD	NA	dur_day_IN_bts_60_90_min_weiPerSD	adiposity_metabolic	Adiposity/Metabolic	1.04 [0.80;1.35]	0.764254425246573	0.670771995789283	Positive	NA	NA	95694	57	FALSE	sex + race + tdi + smoking + alcohol + all_cancer_fh + season + bmi + dm
Soft tissue cancer	SoftTissue	Physical Activity	Transition Probability Physical Inactivity to MVPA During Waking Time (Plain)	FRAG_TP_IN2MVPA_day_pla	Continuous Per SD	NA	FRAG_TP_IN2MVPA_day_plaPerSD	adiposity_metabolic	Adiposity/Metabolic	1.04 [0.79;1.38]	0.771855036302655	0.849406315944352	Positive	NA	NA	95694	57	FALSE	sex + race + tdi + smoking + alcohol + all_cancer_fh + season + bmi + dm
Soft tissue cancer	SoftTissue	Physical Activity	Number of 60-90 Min Inactivity Bouts (Weighted)	Nbouts_day_IN_bts_60_90_wei	Continuous Per SD	NA	Nbouts_day_IN_bts_60_90_weiPerSD	adiposity_metabolic	Adiposity/Metabolic	1.04 [0.80;1.35]	0.772108068119976	0.69230836438727	Positive	NA	NA	95694	57	FALSE	sex + race + tdi + smoking + alcohol + all_cancer_fh + season + bmi + dm
Soft tissue cancer	SoftTissue	Physical Activity	Mean MVPA Fragment Duration During Waking Time (Plain)	FRAG_mean_dur_MVPA_day_pla	Continuous Per SD	NA	FRAG_mean_dur_MVPA_day_plaPerSD	adiposity_metabolic	Adiposity/Metabolic	0.96 [0.70;1.30]	0.773678730799544	0.960050119315962	Inverse	NA	NA	95675	57	FALSE	sex + race + tdi + smoking + alcohol + all_cancer_fh + season + bmi + dm
Soft tissue cancer	SoftTissue	Physical Activity	Coefficient of Variance of Inactivity Fragment Durations During Waking Time (Weighted)	FRAG_CoV_dur_IN_day_wei	Continuous Per SD	NA	FRAG_CoV_dur_IN_day_weiPerSD	adiposity_metabolic	Adiposity/Metabolic	1.04 [0.80;1.36]	0.77474243266599	0.829071650248663	Positive	NA	NA	95689	57	FALSE	sex + race + tdi + smoking + alcohol + all_cancer_fh + season + bmi + dm
Soft tissue cancer	SoftTissue	Physical Activity	Mean Inactivity Fragment Duration During Waking Time (Plain)	FRAG_mean_dur_IN_day_pla	Continuous Per SD	NA	FRAG_mean_dur_IN_day_plaPerSD	adiposity_metabolic	Adiposity/Metabolic	0.96 [0.70;1.31]	0.781614002663151	0.939358310946375	Inverse	NA	NA	95694	57	FALSE	sex + race + tdi + smoking + alcohol + all_cancer_fh + season + bmi + dm
Soft tissue cancer	SoftTissue	Physical Activity	Transition Probability Physical Inactivity to Activity During Waking Time (Plain)	FRAG_TP_IN2PA_day_pla	Continuous Per SD	NA	FRAG_TP_IN2PA_day_plaPerSD	adiposity_metabolic	Adiposity/Metabolic	1.04 [0.79;1.38]	0.785127024349306	0.643876607711691	Positive	NA	NA	95694	57	FALSE	sex + race + tdi + smoking + alcohol + all_cancer_fh + season + bmi + dm
Soft tissue cancer	SoftTissue	Step Count	Peak 30-Minute Cadence	mean_peak_30min_cadence	Continuous Per SD	NA	mean_peak_30min_cadencePerSD	adiposity_metabolic	Adiposity/Metabolic	0.96 [0.73;1.26]	0.789752359158211	0.904209023823552	Inverse	NA	NA	95694	57	FALSE	sex + race + tdi + smoking + alcohol + all_cancer_fh + season + bmi + dm
Soft tissue cancer	SoftTissue	Physical Activity	Total Vigorous Physical Activity Acceleration (Weighted)	ACC_day_total_VIG_mg_wei	Continuous Per SD	NA	ACC_day_total_VIG_mg_weiPerSD	adiposity_metabolic	Adiposity/Metabolic	1.04 [0.80;1.34]	0.791043758656786	0.870256564851599	Positive	NA	NA	69150	44	FALSE	sex + race + tdi + smoking + alcohol + all_cancer_fh + season + bmi + dm
Soft tissue cancer	SoftTissue	Physical Activity	Number of LIPA Fragments During Waking Time (Weighted)	FRAG_Nfrag_LIPA_day_wei	Continuous Per SD	NA	FRAG_Nfrag_LIPA_day_weiPerSD	adiposity_metabolic	Adiposity/Metabolic	1.04 [0.78;1.37]	0.792612446708342	0.900273346574398	Positive	NA	NA	95694	57	FALSE	sex + race + tdi + smoking + alcohol + all_cancer_fh + season + bmi + dm
Soft tissue cancer	SoftTissue	Physical Activity	Total Vigorous Physical Activity Duration (Plain)	dur_day_total_VIG_min_pla	Continuous Per SD	NA	dur_day_total_VIG_min_plaPerSD	adiposity_metabolic	Adiposity/Metabolic	0.96 [0.69;1.32]	0.794484220285287	0.188379608336792	Inverse	NA	NA	95694	57	FALSE	sex + race + tdi + smoking + alcohol + all_cancer_fh + season + bmi + dm
Soft tissue cancer	SoftTissue	Physical Activity	Mean MVPA Fragment Duration During Waking Time (Weighted)	FRAG_mean_dur_MVPA_day_wei	Continuous Per SD	NA	FRAG_mean_dur_MVPA_day_weiPerSD	adiposity_metabolic	Adiposity/Metabolic	0.96 [0.71;1.30]	0.795193737024498	0.705636158675224	Inverse	NA	NA	95675	57	FALSE	sex + race + tdi + smoking + alcohol + all_cancer_fh + season + bmi + dm
Soft tissue cancer	SoftTissue	Physical Activity	Number of 1-5 Min LIPA Bouts (Plain)	Nbouts_day_LIG_bts_1_5_pla	Continuous Per SD	NA	Nbouts_day_LIG_bts_1_5_plaPerSD	adiposity_metabolic	Adiposity/Metabolic	0.96 [0.72;1.29]	0.801413671988776	0.875819507772165	Inverse	NA	NA	95694	57	FALSE	sex + race + tdi + smoking + alcohol + all_cancer_fh + season + bmi + dm
Soft tissue cancer	SoftTissue	Physical Activity	Transition Probability Physical Inactivity to Activity During Waking Time (Weighted)	FRAG_TP_IN2PA_day_wei	Continuous Per SD	NA	FRAG_TP_IN2PA_day_weiPerSD	adiposity_metabolic	Adiposity/Metabolic	1.04 [0.78;1.37]	0.801828319057512	0.791921306149565	Positive	NA	NA	95694	57	FALSE	sex + race + tdi + smoking + alcohol + all_cancer_fh + season + bmi + dm
Soft tissue cancer	SoftTissue	Physical Activity	Transition Probability Physical Inactivity to LIPA During Waking Time (Weighted)	FRAG_TP_IN2LIPA_day_wei	Continuous Per SD	NA	FRAG_TP_IN2LIPA_day_weiPerSD	adiposity_metabolic	Adiposity/Metabolic	1.04 [0.79;1.37]	0.802290089846648	0.903116999943794	Positive	NA	NA	95694	57	FALSE	sex + race + tdi + smoking + alcohol + all_cancer_fh + season + bmi + dm
Soft tissue cancer	SoftTissue	Physical Activity	Transition Probability Physical Inactivity to LIPA During Waking Time (Plain)	FRAG_TP_IN2LIPA_day_pla	Continuous Per SD	NA	FRAG_TP_IN2LIPA_day_plaPerSD	adiposity_metabolic	Adiposity/Metabolic	1.04 [0.79;1.36]	0.806756324489851	0.947985191618456	Positive	NA	NA	95694	57	FALSE	sex + race + tdi + smoking + alcohol + all_cancer_fh + season + bmi + dm
Soft tissue cancer	SoftTissue	Circadian Rhythm	M5 Activity Level	M5VALUE	Continuous Per SD	NA	M5VALUEPerSD	adiposity_metabolic	Adiposity/Metabolic	1.03 [0.79;1.35]	0.809820296406399	0.220474152964433	Positive	NA	NA	95694	57	FALSE	sex + race + tdi + smoking + alcohol + all_cancer_fh + season + bmi + dm
Soft tissue cancer	SoftTissue	Physical Activity	Number of 1-5 Min LIPA Bouts (Weighted)	Nbouts_day_LIG_bts_1_5_wei	Continuous Per SD	NA	Nbouts_day_LIG_bts_1_5_weiPerSD	adiposity_metabolic	Adiposity/Metabolic	0.97 [0.72;1.30]	0.819841494091031	0.975254598204564	Inverse	NA	NA	95694	57	FALSE	sex + race + tdi + smoking + alcohol + all_cancer_fh + season + bmi + dm
Soft tissue cancer	SoftTissue	Physical Activity	Coefficient of Variance of Inactivity Fragment Durations During Waking Time (Plain)	FRAG_CoV_dur_IN_day_pla	Continuous Per SD	NA	FRAG_CoV_dur_IN_day_plaPerSD	adiposity_metabolic	Adiposity/Metabolic	1.03 [0.79;1.35]	0.824446181851776	0.647429682280293	Positive	NA	NA	95689	57	FALSE	sex + race + tdi + smoking + alcohol + all_cancer_fh + season + bmi + dm
Soft tissue cancer	SoftTissue	Physical Activity	Number of LIPA Fragments During Waking Time (Plain)	FRAG_Nfrag_LIPA_day_pla	Continuous Per SD	NA	FRAG_Nfrag_LIPA_day_plaPerSD	adiposity_metabolic	Adiposity/Metabolic	1.03 [0.78;1.37]	0.824987209860997	0.959326391768222	Positive	NA	NA	95694	57	FALSE	sex + race + tdi + smoking + alcohol + all_cancer_fh + season + bmi + dm
Soft tissue cancer	SoftTissue	Physical Activity	Number of Inactivity-to-MVPA Transitions During Waking Time (Weighted)	FRAG_Nfrag_IN2MVPA_day_wei	Continuous Per SD	NA	FRAG_Nfrag_IN2MVPA_day_weiPerSD	adiposity_metabolic	Adiposity/Metabolic	0.97 [0.72;1.31]	0.828055023680387	0.457780229421737	Inverse	NA	NA	95694	57	FALSE	sex + race + tdi + smoking + alcohol + all_cancer_fh + season + bmi + dm
Soft tissue cancer	SoftTissue	Sleep	WASO (Wake After Sleep Onset)	WASO_AD_T5A5_mn	Continuous Per SD	NA	WASO_AD_T5A5_mnPerSD	adiposity_metabolic	Adiposity/Metabolic	0.97 [0.75;1.27]	0.838878594605595	0.824922982680205	Inverse	NA	NA	95694	57	FALSE	sex + race + tdi + smoking + alcohol + all_cancer_fh + season + bmi + dm
Soft tissue cancer	SoftTissue	Circadian Rhythm	M10 Start Time	M10TIME_num	Continuous Per SD	NA	M10TIME_numPerSD	adiposity_metabolic	Adiposity/Metabolic	1.03 [0.78;1.36]	0.840857440149791	0.73734203909445994	Positive	NA	NA	95694	57	FALSE	sex + race + tdi + smoking + alcohol + all_cancer_fh + season + bmi + dm
Soft tissue cancer	SoftTissue	Physical Activity	Number of 30-60 Min Inactivity Bouts (Plain)	Nbouts_day_IN_bts_30_60_pla	Continuous Per SD	NA	Nbouts_day_IN_bts_30_60_plaPerSD	adiposity_metabolic	Adiposity/Metabolic	0.97 [0.75;1.27]	0.850701660298109	0.351538500821817	Inverse	NA	NA	95694	57	FALSE	sex + race + tdi + smoking + alcohol + all_cancer_fh + season + bmi + dm
Soft tissue cancer	SoftTissue	Physical Activity	Number of IN Fragments per Minute IN IN During Waking Time (Plain)	FRAG_NFragPM_IN_day_pla	Continuous Per SD	NA	FRAG_NFragPM_IN_day_plaPerSD	adiposity_metabolic	Adiposity/Metabolic	1.03 [0.78;1.36]	0.851573485138944	0.75165377842385	Positive	NA	NA	95694	57	FALSE	sex + race + tdi + smoking + alcohol + all_cancer_fh + season + bmi + dm
Soft tissue cancer	SoftTissue	Step Count	MVPA Steps	mean_mvpa_steps	Continuous Per SD	NA	mean_mvpa_stepsPerSD	adiposity_metabolic	Adiposity/Metabolic	0.98 [0.74;1.28]	0.855356925908674	0.322667223713493	Inverse	NA	NA	95694	57	FALSE	sex + race + tdi + smoking + alcohol + all_cancer_fh + season + bmi + dm
Soft tissue cancer	SoftTissue	Physical Activity	Mean Inactivity Fragment Duration During Waking Time	FRAG_mean_dur_IN_day	Continuous Per SD	NA	FRAG_mean_dur_IN_dayPerSD	adiposity_metabolic	Adiposity/Metabolic	0.97 [0.71;1.33]	0.857363317781086	0.927233387281973	Inverse	NA	NA	95693	57	FALSE	sex + race + tdi + smoking + alcohol + all_cancer_fh + season + bmi + dm
Soft tissue cancer	SoftTissue	Physical Activity	Duration in 30-60 Min Inactivity Bouts (Weighted)	dur_day_IN_bts_30_60_min_wei	Continuous Per SD	NA	dur_day_IN_bts_30_60_min_weiPerSD	adiposity_metabolic	Adiposity/Metabolic	0.98 [0.75;1.27]	0.8618357919631	0.925830645928577	Inverse	NA	NA	95694	57	FALSE	sex + race + tdi + smoking + alcohol + all_cancer_fh + season + bmi + dm
Soft tissue cancer	SoftTissue	Physical Activity	Transition Probability Physical Inactivity to MVPA During Waking Time (Weighted)	FRAG_TP_IN2MVPA_day_wei	Continuous Per SD	NA	FRAG_TP_IN2MVPA_day_weiPerSD	adiposity_metabolic	Adiposity/Metabolic	1.02 [0.77;1.37]	0.87085059305111	0.857104814349361	Positive	NA	NA	95694	57	FALSE	sex + race + tdi + smoking + alcohol + all_cancer_fh + season + bmi + dm
Soft tissue cancer	SoftTissue	Sleep	Sleep Efficiency After Onset (Plain)	sleep_efficiency_after_onset_pla	Continuous Per SD	NA	sleep_efficiency_after_onset_plaPerSD	adiposity_metabolic	Adiposity/Metabolic	1.02 [0.78;1.34]	0.875605378840117	0.448686082764874	Positive	NA	NA	95694	57	FALSE	sex + race + tdi + smoking + alcohol + all_cancer_fh + season + bmi + dm
Soft tissue cancer	SoftTissue	Physical Activity	Number of IN Fragments per Minute IN IN During Waking Time (Weighted)	FRAG_NFragPM_IN_day_wei	Continuous Per SD	NA	FRAG_NFragPM_IN_day_weiPerSD	adiposity_metabolic	Adiposity/Metabolic	1.02 [0.77;1.36]	0.876040267283185	0.90531605103342	Positive	NA	NA	95694	57	FALSE	sex + race + tdi + smoking + alcohol + all_cancer_fh + season + bmi + dm
Soft tissue cancer	SoftTissue	Physical Activity	Number of Inactivity-to-MVPA Transitions During Waking Time (Plain)	FRAG_Nfrag_IN2MVPA_day_pla	Continuous Per SD	NA	FRAG_Nfrag_IN2MVPA_day_plaPerSD	adiposity_metabolic	Adiposity/Metabolic	0.98 [0.72;1.32]	0.876604223162087	0.526722406499969	Inverse	NA	NA	95694	57	FALSE	sex + race + tdi + smoking + alcohol + all_cancer_fh + season + bmi + dm
Soft tissue cancer	SoftTissue	Physical Activity	Duration in 1-5 Min LIPA Bouts (Plain)	dur_day_LIG_bts_1_5_min_pla	Continuous Per SD	NA	dur_day_LIG_bts_1_5_min_plaPerSD	adiposity_metabolic	Adiposity/Metabolic	0.98 [0.73;1.30]	0.877292119794498	0.783084713634502	Inverse	NA	NA	95694	57	FALSE	sex + race + tdi + smoking + alcohol + all_cancer_fh + season + bmi + dm
Soft tissue cancer	SoftTissue	Physical Activity	W0.5 of Inactivity Fragment Durations During Waking Time (Weighted)	FRAG_W0.5_dur_IN_day_wei	Continuous Per SD	NA	FRAG_W0.5_dur_IN_day_weiPerSD	adiposity_metabolic	Adiposity/Metabolic	1.02 [0.77;1.35]	0.88564414740389	0.360175153577785	Positive	NA	NA	95689	57	FALSE	sex + race + tdi + smoking + alcohol + all_cancer_fh + season + bmi + dm
Soft tissue cancer	SoftTissue	Physical Activity	Duration in 1-5 Min LIPA Bouts (Weighted)	dur_day_LIG_bts_1_5_min_wei	Continuous Per SD	NA	dur_day_LIG_bts_1_5_min_weiPerSD	adiposity_metabolic	Adiposity/Metabolic	0.98 [0.74;1.31]	0.901473967226429	0.923446293766482	Inverse	NA	NA	95694	57	FALSE	sex + race + tdi + smoking + alcohol + all_cancer_fh + season + bmi + dm
Soft tissue cancer	SoftTissue	Physical Activity	Number of 20-30 Min Inactivity Bouts (Weighted)	Nbouts_day_IN_bts_20_30_wei	Continuous Per SD	NA	Nbouts_day_IN_bts_20_30_weiPerSD	adiposity_metabolic	Adiposity/Metabolic	0.98 [0.75;1.28]	0.901711586478478	0.763984047944511	Inverse	NA	NA	95694	57	FALSE	sex + race + tdi + smoking + alcohol + all_cancer_fh + season + bmi + dm
Soft tissue cancer	SoftTissue	Physical Activity	Number of 20-30 Min Inactivity Bouts (Plain)	Nbouts_day_IN_bts_20_30_pla	Continuous Per SD	NA	Nbouts_day_IN_bts_20_30_plaPerSD	adiposity_metabolic	Adiposity/Metabolic	0.98 [0.76;1.28]	0.904263949219139	0.635555763020415	Inverse	NA	NA	95694	57	FALSE	sex + race + tdi + smoking + alcohol + all_cancer_fh + season + bmi + dm
Soft tissue cancer	SoftTissue	Physical Activity	Acceleration in 10-Min MVPA Bouts (Weighted)	ACC_day_MVPA_bts_10_mg_wei	Continuous Per SD	NA	ACC_day_MVPA_bts_10_mg_weiPerSD	adiposity_metabolic	Adiposity/Metabolic	0.98 [0.73;1.33]	0.912138110622607	0.629034681270756	Inverse	NA	NA	92327	54	FALSE	sex + race + tdi + smoking + alcohol + all_cancer_fh + season + bmi + dm
Soft tissue cancer	SoftTissue	Physical Activity	Duration in 20-30 Min Inactivity Bouts (Weighted)	dur_day_IN_bts_20_30_min_wei	Continuous Per SD	NA	dur_day_IN_bts_20_30_min_weiPerSD	adiposity_metabolic	Adiposity/Metabolic	0.99 [0.76;1.28]	0.913528077949602	0.637196362316071	Inverse	NA	NA	95694	57	FALSE	sex + race + tdi + smoking + alcohol + all_cancer_fh + season + bmi + dm
Soft tissue cancer	SoftTissue	Circadian Rhythm	Extended Cosinor Amplitude	cosinorExt_amp	Continuous Per SD	NA	cosinorExt_ampPerSD	adiposity_metabolic	Adiposity/Metabolic	0.99 [0.76;1.29]	0.924427280410444	0.757329975353556	Inverse	NA	NA	95694	57	FALSE	sex + race + tdi + smoking + alcohol + all_cancer_fh + season + bmi + dm
Soft tissue cancer	SoftTissue	Physical Activity	Number of 5-10 Min LIPA Bouts (Plain)	Nbouts_day_LIG_bts_5_10_pla	Continuous Per SD	NA	Nbouts_day_LIG_bts_5_10_plaPerSD	adiposity_metabolic	Adiposity/Metabolic	1.01 [0.77;1.33]	0.92626227003753	0.885369452468689	Positive	NA	NA	95694	57	FALSE	sex + race + tdi + smoking + alcohol + all_cancer_fh + season + bmi + dm
Soft tissue cancer	SoftTissue	Physical Activity	W0.5 of Inactivity Fragment Durations During Waking Time (Plain)	FRAG_W0.5_dur_IN_day_pla	Continuous Per SD	NA	FRAG_W0.5_dur_IN_day_plaPerSD	adiposity_metabolic	Adiposity/Metabolic	1.01 [0.76;1.34]	0.92856473213253	0.198977898057857	Positive	NA	NA	95689	57	FALSE	sex + race + tdi + smoking + alcohol + all_cancer_fh + season + bmi + dm
Soft tissue cancer	SoftTissue	Physical Activity	Duration in 20-30 Min Inactivity Bouts (Plain)	dur_day_IN_bts_20_30_min_pla	Continuous Per SD	NA	dur_day_IN_bts_20_30_min_plaPerSD	adiposity_metabolic	Adiposity/Metabolic	0.99 [0.76;1.29]	0.935323802252979	0.519386034346331	Inverse	NA	NA	95694	57	FALSE	sex + race + tdi + smoking + alcohol + all_cancer_fh + season + bmi + dm
Soft tissue cancer	SoftTissue	Physical Activity	Number of Inactivity-to-MVPA Transitions During Waking Time	FRAG_Nfrag_IN2MVPA_day	Continuous Per SD	NA	FRAG_Nfrag_IN2MVPA_dayPerSD	adiposity_metabolic	Adiposity/Metabolic	0.99 [0.74;1.33]	0.938358725808576	0.917889486453937	Inverse	NA	NA	95694	57	FALSE	sex + race + tdi + smoking + alcohol + all_cancer_fh + season + bmi + dm
Soft tissue cancer	SoftTissue	Physical Activity	W0.5 of Inactivity Fragment Durations During Waking Time	FRAG_W0.5_dur_IN_day	Continuous Per SD	NA	FRAG_W0.5_dur_IN_dayPerSD	adiposity_metabolic	Adiposity/Metabolic	0.99 [0.75;1.31]	0.94676173397383	0.92155139667588	Inverse	NA	NA	95691	57	FALSE	sex + race + tdi + smoking + alcohol + all_cancer_fh + season + bmi + dm
Soft tissue cancer	SoftTissue	Physical Activity	x0.5 of Inactivity Fragment Durations During Waking Time (Plain)	FRAG_x0.5_dur_IN_day_pla	Continuous Per SD	NA	FRAG_x0.5_dur_IN_day_plaPerSD	adiposity_metabolic	Adiposity/Metabolic	1.01 [0.77;1.32]	0.949360779791664	0.480412014018385	Positive	NA	NA	95689	57	FALSE	sex + race + tdi + smoking + alcohol + all_cancer_fh + season + bmi + dm
Soft tissue cancer	SoftTissue	Circadian Rhythm	L5 Start Time	L5TIME_num	Continuous Per SD	NA	L5TIME_numPerSD	adiposity_metabolic	Adiposity/Metabolic	0.99 [0.75;1.31]	0.951809167591934	0.845663800936479	Inverse	NA	NA	95694	57	FALSE	sex + race + tdi + smoking + alcohol + all_cancer_fh + season + bmi + dm
Soft tissue cancer	SoftTissue	Physical Activity	Duration in 10-Min MVPA Bouts (Plain)	dur_day_MVPA_bts_10_min_pla	Continuous Per SD	NA	dur_day_MVPA_bts_10_min_plaPerSD	adiposity_metabolic	Adiposity/Metabolic	1.01 [0.76;1.33]	0.953060828536022	0.896254196914038	Positive	NA	NA	95694	57	FALSE	sex + race + tdi + smoking + alcohol + all_cancer_fh + season + bmi + dm
Soft tissue cancer	SoftTissue	Physical Activity	Acceleration in 10-Min MVPA Bouts (Plain)	ACC_day_MVPA_bts_10_mg_pla	Continuous Per SD	NA	ACC_day_MVPA_bts_10_mg_plaPerSD	adiposity_metabolic	Adiposity/Metabolic	0.99 [0.74;1.33]	0.95322445111335	0.721834352099246	Inverse	NA	NA	92327	54	FALSE	sex + race + tdi + smoking + alcohol + all_cancer_fh + season + bmi + dm
Soft tissue cancer	SoftTissue	Light	Night Light	night_light	Continuous Per SD	NA	night_lightPerSD	adiposity_metabolic	Adiposity/Metabolic	0.99 [0.77;1.29]	0.957696648498907	0.171898894213506	Inverse	NA	NA	94925	57	FALSE	sex + race + tdi + smoking + alcohol + all_cancer_fh + season + bmi + dm
Soft tissue cancer	SoftTissue	Physical Activity	Duration in 5-10 Min LIPA Bouts (Plain)	dur_day_LIG_bts_5_10_min_pla	Continuous Per SD	NA	dur_day_LIG_bts_5_10_min_plaPerSD	adiposity_metabolic	Adiposity/Metabolic	1.01 [0.77;1.32]	0.967861471714137	0.85358714319178	Positive	NA	NA	95694	57	FALSE	sex + race + tdi + smoking + alcohol + all_cancer_fh + season + bmi + dm
Soft tissue cancer	SoftTissue	Physical Activity	Number of Inactivity Fragments During Sleep Period	FRAG_Nfrag_IN_spt	Continuous Per SD	NA	FRAG_Nfrag_IN_sptPerSD	adiposity_metabolic	Adiposity/Metabolic	1.00 [0.78;1.30]	0.970821613434131	0.734786470307188	Positive	NA	NA	95694	57	FALSE	sex + race + tdi + smoking + alcohol + all_cancer_fh + season + bmi + dm
Soft tissue cancer	SoftTissue	Physical Activity	Number of Activity Fragments During Sleep Period	FRAG_Nfrag_PA_spt	Continuous Per SD	NA	FRAG_Nfrag_PA_sptPerSD	adiposity_metabolic	Adiposity/Metabolic	1.00 [0.78;1.30]	0.970822474117866	0.734801963283234	Positive	NA	NA	95694	57	FALSE	sex + race + tdi + smoking + alcohol + all_cancer_fh + season + bmi + dm
Soft tissue cancer	SoftTissue	Physical Activity	Total Inactivity Acceleration (Plain)	ACC_day_total_IN_mg_pla	Continuous Per SD	NA	ACC_day_total_IN_mg_plaPerSD	adiposity_metabolic	Adiposity/Metabolic	1.00 [0.76;1.31]	0.971819684494738	0.917776766824645	Inverse	NA	NA	95694	57	FALSE	sex + race + tdi + smoking + alcohol + all_cancer_fh + season + bmi + dm
Soft tissue cancer	SoftTissue	Physical Activity	Total Inactivity Acceleration (Weighted)	ACC_day_total_IN_mg_wei	Continuous Per SD	NA	ACC_day_total_IN_mg_weiPerSD	adiposity_metabolic	Adiposity/Metabolic	1.00 [0.76;1.31]	0.974649869885707	0.948343594665926	Inverse	NA	NA	95694	57	FALSE	sex + race + tdi + smoking + alcohol + all_cancer_fh + season + bmi + dm
Soft tissue cancer	SoftTissue	Physical Activity	Duration in 30-60 Min Inactivity Bouts (Plain)	dur_day_IN_bts_30_60_min_pla	Continuous Per SD	NA	dur_day_IN_bts_30_60_min_plaPerSD	adiposity_metabolic	Adiposity/Metabolic	1.00 [0.77;1.31]	0.978003666219826	0.805424524453385	Positive	NA	NA	95694	57	FALSE	sex + race + tdi + smoking + alcohol + all_cancer_fh + season + bmi + dm
Soft tissue cancer	SoftTissue	Physical Activity	x0.5 of Inactivity Fragment Durations During Waking Time (Weighted)	FRAG_x0.5_dur_IN_day_wei	Continuous Per SD	NA	FRAG_x0.5_dur_IN_day_weiPerSD	adiposity_metabolic	Adiposity/Metabolic	1.00 [0.76;1.31]	0.986075727611323	0.973366548146821	Inverse	NA	NA	95689	57	FALSE	sex + race + tdi + smoking + alcohol + all_cancer_fh + season + bmi + dm
Soft tissue cancer	SoftTissue	Physical Activity	x0.5 of Inactivity Fragment Durations During Waking Time	FRAG_x0.5_dur_IN_day	Continuous Per SD	NA	FRAG_x0.5_dur_IN_dayPerSD	adiposity_metabolic	Adiposity/Metabolic	1.00 [0.75;1.32]	0.987076093858593	0.887677026301591	Inverse	NA	NA	95691	57	FALSE	sex + race + tdi + smoking + alcohol + all_cancer_fh + season + bmi + dm
Soft tissue cancer	SoftTissue	Physical Activity	Duration in 10-Min MVPA Bouts (Weighted)	dur_day_MVPA_bts_10_min_wei	Continuous Per SD	NA	dur_day_MVPA_bts_10_min_weiPerSD	adiposity_metabolic	Adiposity/Metabolic	1.00 [0.76;1.33]	0.990687365927202	0.733513365783085	Positive	NA	NA	95694	57	FALSE	sex + race + tdi + smoking + alcohol + all_cancer_fh + season + bmi + dm
Soft tissue cancer	SoftTissue	Physical Activity	Number of 5-10 Min LIPA Bouts (Weighted)	Nbouts_day_LIG_bts_5_10_wei	Continuous Per SD	NA	Nbouts_day_LIG_bts_5_10_weiPerSD	adiposity_metabolic	Adiposity/Metabolic	1.00 [0.76;1.31]	0.992744546814002	0.858455098000045	Positive	NA	NA	95694	57	FALSE	sex + race + tdi + smoking + alcohol + all_cancer_fh + season + bmi + dm
Soft tissue cancer	SoftTissue	Physical Activity	Duration in 5-10 Min LIPA Bouts (Weighted)	dur_day_LIG_bts_5_10_min_wei	Continuous Per SD	NA	dur_day_LIG_bts_5_10_min_weiPerSD	adiposity_metabolic	Adiposity/Metabolic	1.00 [0.76;1.31]	0.995365817864954	0.980208694421916	Positive	NA	NA	95694	57	FALSE	sex + race + tdi + smoking + alcohol + all_cancer_fh + season + bmi + dm
Soft tissue cancer	SoftTissue	Physical Activity	Mean Activity Fragment Duration During Waking Time (Plain)	FRAG_mean_dur_PA_day_pla	Tertile	T3	FRAG_mean_dur_PA_day_plaCat3	adiposity_metabolic	Adiposity/Metabolic	4.26 [1.83;9.90]	7.4685392436555e-4	7.8253743130501e-4	Positive	29	31898	95694	57	FALSE	sex + race + tdi + smoking + alcohol + all_cancer_fh + season + bmi + dm
Soft tissue cancer	SoftTissue	Physical Activity	Mean Activity Fragment Duration During Waking Time (Weighted)	FRAG_mean_dur_PA_day_wei	Tertile	T3	FRAG_mean_dur_PA_day_weiCat3	adiposity_metabolic	Adiposity/Metabolic	4.09 [1.76;9.52]	0.00109289866778191	0.0015092417235324	Positive	28	31902	95694	57	FALSE	sex + race + tdi + smoking + alcohol + all_cancer_fh + season + bmi + dm
Soft tissue cancer	SoftTissue	Physical Activity	Mean Activity Fragment Duration During Waking Time	FRAG_mean_dur_PA_day	Tertile	T3	FRAG_mean_dur_PA_dayCat3	adiposity_metabolic	Adiposity/Metabolic	3.55 [1.59;7.92]	0.00202434533746951	0.0024197100246064	Positive	28	31901	95693	57	FALSE	sex + race + tdi + smoking + alcohol + all_cancer_fh + season + bmi + dm
Soft tissue cancer	SoftTissue	Physical Activity	Number of PA Fragments per Minute IN PA During Waking Time	FRAG_NFragPM_PA_day	Tertile	T3	FRAG_NFragPM_PA_dayCat3	adiposity_metabolic	Adiposity/Metabolic	0.28 [0.13;0.63]	0.00202565693390287	0.0017757155788465	Inverse	8	31891	95693	57	FALSE	sex + race + tdi + smoking + alcohol + all_cancer_fh + season + bmi + dm
Soft tissue cancer	SoftTissue	Physical Activity	Transition Probability Physical Activity to Inactivity During Waking Time	FRAG_TP_PA2IN_day	Tertile	T3	FRAG_TP_PA2IN_dayCat3	adiposity_metabolic	Adiposity/Metabolic	0.28 [0.13;0.63]	0.00203848631661786	0.00178932440937592	Inverse	8	31891	95694	57	FALSE	sex + race + tdi + smoking + alcohol + all_cancer_fh + season + bmi + dm
Soft tissue cancer	SoftTissue	Physical Activity	Acceleration in 5-10 Min LIPA Bouts (Plain)	ACC_day_LIG_bts_5_10_mg_pla	Tertile	T3	ACC_day_LIG_bts_5_10_mg_plaCat3	adiposity_metabolic	Adiposity/Metabolic	2.45 [1.29;4.69]	0.00648120867973227	0.00435830856286808	Positive	30	31902	95689	57	FALSE	sex + race + tdi + smoking + alcohol + all_cancer_fh + season + bmi + dm
Soft tissue cancer	SoftTissue	Physical Activity	x0.5 of Activity Fragment Durations During Waking Time (Weighted)	FRAG_x0.5_dur_PA_day_wei	Tertile	T3	FRAG_x0.5_dur_PA_day_weiCat3	adiposity_metabolic	Adiposity/Metabolic	2.66 [1.31;5.41]	0.0070477673614402	0.00386054083705156	Positive	30	31900	95689	57	FALSE	sex + race + tdi + smoking + alcohol + all_cancer_fh + season + bmi + dm
Soft tissue cancer	SoftTissue	Physical Activity	Mean Activity Fragment Duration During Waking Time (Weighted)	FRAG_mean_dur_PA_day_wei	Tertile	T2	FRAG_mean_dur_PA_day_weiCat2	adiposity_metabolic	Adiposity/Metabolic	3.22 [1.37;7.60]	0.00741839742050265	0.0015092417235324	Positive	22	31897	95694	57	FALSE	sex + race + tdi + smoking + alcohol + all_cancer_fh + season + bmi + dm
Soft tissue cancer	SoftTissue	Physical Activity	Mean Activity Fragment Duration During Waking Time (Plain)	FRAG_mean_dur_PA_day_pla	Tertile	T2	FRAG_mean_dur_PA_day_plaCat2	adiposity_metabolic	Adiposity/Metabolic	3.10 [1.31;7.33]	0.0101632744955115	7.8253743130501e-4	Positive	21	31901	95694	57	FALSE	sex + race + tdi + smoking + alcohol + all_cancer_fh + season + bmi + dm
Soft tissue cancer	SoftTissue	Physical Activity	W0.5 of Activity Fragment Durations During Waking Time	FRAG_W0.5_dur_PA_day	Tertile	T2	FRAG_W0.5_dur_PA_dayCat2	adiposity_metabolic	Adiposity/Metabolic	2.69 [1.24;5.83]	0.0121634031917495	0.0121744206745214	Positive	24	31902	95691	57	FALSE	sex + race + tdi + smoking + alcohol + all_cancer_fh + season + bmi + dm
Soft tissue cancer	SoftTissue	Physical Activity	W0.5 of Activity Fragment Durations During Waking Time	FRAG_W0.5_dur_PA_day	Tertile	T3	FRAG_W0.5_dur_PA_dayCat3	adiposity_metabolic	Adiposity/Metabolic	2.68 [1.23;5.84]	0.0134040683923848	0.0121744206745214	Positive	24	31900	95691	57	FALSE	sex + race + tdi + smoking + alcohol + all_cancer_fh + season + bmi + dm
Soft tissue cancer	SoftTissue	Physical Activity	Number of PA Fragments per Minute IN PA During Waking Time (Plain)	FRAG_NFragPM_PA_day_pla	Tertile	T3	FRAG_NFragPM_PA_day_plaCat3	adiposity_metabolic	Adiposity/Metabolic	0.37 [0.17;0.82]	0.0141937996849356	0.0171237708972677	Inverse	9	31894	95694	57	FALSE	sex + race + tdi + smoking + alcohol + all_cancer_fh + season + bmi + dm
Soft tissue cancer	SoftTissue	Physical Activity	Transition Probability Physical Activity to Inactivity During Waking Time (Plain)	FRAG_TP_PA2IN_day_pla	Tertile	T3	FRAG_TP_PA2IN_day_plaCat3	adiposity_metabolic	Adiposity/Metabolic	0.37 [0.17;0.82]	0.0142156607297519	0.0171428506776429	Inverse	9	31894	95694	57	FALSE	sex + race + tdi + smoking + alcohol + all_cancer_fh + season + bmi + dm
Soft tissue cancer	SoftTissue	Physical Activity	Standard Deviation of Physical Activity Fragment Durations During Waking Time	FRAG_SD_dur_PA_day	Tertile	T3	FRAG_SD_dur_PA_dayCat3	adiposity_metabolic	Adiposity/Metabolic	2.37 [1.19;4.74]	0.014487842332756	0.00991948614708698	Positive	28	31896	95691	57	FALSE	sex + race + tdi + smoking + alcohol + all_cancer_fh + season + bmi + dm
Soft tissue cancer	SoftTissue	Physical Activity	W0.5 of Activity Fragment Durations During Waking Time (Weighted)	FRAG_W0.5_dur_PA_day_wei	Tertile	T2	FRAG_W0.5_dur_PA_day_weiCat2	adiposity_metabolic	Adiposity/Metabolic	2.39 [1.17;4.86]	0.0165615100968756	0.1268411953889	Positive	26	31899	95689	57	FALSE	sex + race + tdi + smoking + alcohol + all_cancer_fh + season + bmi + dm
Soft tissue cancer	SoftTissue	Physical Activity	Number of PA Fragments per Minute IN PA During Waking Time (Weighted)	FRAG_NFragPM_PA_day_wei	Tertile	T3	FRAG_NFragPM_PA_day_weiCat3	adiposity_metabolic	Adiposity/Metabolic	0.40 [0.19;0.85]	0.0170645835135064	0.018418961347476	Inverse	10	31893	95694	57	FALSE	sex + race + tdi + smoking + alcohol + all_cancer_fh + season + bmi + dm
Soft tissue cancer	SoftTissue	Physical Activity	Mean Activity Fragment Duration During Waking Time	FRAG_mean_dur_PA_day	Tertile	T2	FRAG_mean_dur_PA_dayCat2	adiposity_metabolic	Adiposity/Metabolic	2.68 [1.18;6.09]	0.0186237193706109	0.0024197100246064	Positive	21	31900	95693	57	FALSE	sex + race + tdi + smoking + alcohol + all_cancer_fh + season + bmi + dm
Soft tissue cancer	SoftTissue	Physical Activity	x0.5 of Activity Fragment Durations During Waking Time (Plain)	FRAG_x0.5_dur_PA_day_pla	Tertile	T3	FRAG_x0.5_dur_PA_day_plaCat3	adiposity_metabolic	Adiposity/Metabolic	2.23 [1.14;4.37]	0.0193073803354497	0.00931703746478785	Positive	30	31900	95689	57	FALSE	sex + race + tdi + smoking + alcohol + all_cancer_fh + season + bmi + dm
Soft tissue cancer	SoftTissue	Physical Activity	Power-Law Alpha of Activity Fragment Durations During Waking Time (Weighted)	FRAG_alpha_dur_PA_day_wei	Tertile	T3	FRAG_alpha_dur_PA_day_weiCat3	adiposity_metabolic	Adiposity/Metabolic	0.42 [0.21;0.87]	0.0196677011099462	0.0183192021667487	Inverse	11	31894	95689	57	FALSE	sex + race + tdi + smoking + alcohol + all_cancer_fh + season + bmi + dm
Soft tissue cancer	SoftTissue	Physical Activity	Acceleration in 10-20 Min Inactivity Bouts (Weighted)	ACC_day_IN_bts_10_20_mg_wei	Tertile	T3	ACC_day_IN_bts_10_20_mg_weiCat3	adiposity_metabolic	Adiposity/Metabolic	0.44 [0.22;0.90]	0.025055516435383	0.0269669650609934	Inverse	11	31897	95687	57	FALSE	sex + race + tdi + smoking + alcohol + all_cancer_fh + season + bmi + dm
Soft tissue cancer	SoftTissue	Physical Activity	Transition Probability Physical Activity to Inactivity During Waking Time (Weighted)	FRAG_TP_PA2IN_day_wei	Tertile	T3	FRAG_TP_PA2IN_day_weiCat3	adiposity_metabolic	Adiposity/Metabolic	0.44 [0.21;0.92]	0.028157664058888	0.0290918571749535	Inverse	11	31893	95694	57	FALSE	sex + race + tdi + smoking + alcohol + all_cancer_fh + season + bmi + dm
Soft tissue cancer	SoftTissue	Physical Activity	Acceleration in 5-10 Min LIPA Bouts (Weighted)	ACC_day_LIG_bts_5_10_mg_wei	Tertile	T3	ACC_day_LIG_bts_5_10_mg_weiCat3	adiposity_metabolic	Adiposity/Metabolic	2.05 [1.08;3.89]	0.0290916106835649	0.0251581046776852	Positive	27	31902	95689	57	FALSE	sex + race + tdi + smoking + alcohol + all_cancer_fh + season + bmi + dm
Soft tissue cancer	SoftTissue	Physical Activity	Power-Law Alpha of Activity Fragment Durations During Waking Time (Plain)	FRAG_alpha_dur_PA_day_pla	Tertile	T3	FRAG_alpha_dur_PA_day_plaCat3	adiposity_metabolic	Adiposity/Metabolic	0.46 [0.23;0.93]	0.0314360735301936	0.0284979510075017	Inverse	12	31894	95689	57	FALSE	sex + race + tdi + smoking + alcohol + all_cancer_fh + season + bmi + dm
Soft tissue cancer	SoftTissue	Physical Activity	Duration in 60-90 Min Inactivity Bouts (Plain)	dur_day_IN_bts_60_90_min_pla	Tertile	T2	dur_day_IN_bts_60_90_min_plaCat2	adiposity_metabolic	Adiposity/Metabolic	2.05 [1.06;3.97]	0.0333068754779832	0.831999800996354	Positive	28	31894	95694	57	FALSE	sex + race + tdi + smoking + alcohol + all_cancer_fh + season + bmi + dm
Soft tissue cancer	SoftTissue	Physical Activity	Standard Deviation of Physical Activity Fragment Durations During Waking Time (Plain)	FRAG_SD_dur_PA_day_pla	Tertile	T2	FRAG_SD_dur_PA_day_plaCat2	adiposity_metabolic	Adiposity/Metabolic	2.12 [1.06;4.26]	0.0340246435934602	0.279536953923534	Positive	25	31895	95689	57	FALSE	sex + race + tdi + smoking + alcohol + all_cancer_fh + season + bmi + dm
Soft tissue cancer	SoftTissue	Physical Activity	Acceleration in 10-20 Min Inactivity Bouts (Plain)	ACC_day_IN_bts_10_20_mg_pla	Tertile	T3	ACC_day_IN_bts_10_20_mg_plaCat3	adiposity_metabolic	Adiposity/Metabolic	0.46 [0.22;0.97]	0.0409711617135241	0.05689924277329	Inverse	10	31897	95687	57	FALSE	sex + race + tdi + smoking + alcohol + all_cancer_fh + season + bmi + dm
Soft tissue cancer	SoftTissue	Physical Activity	x0.5 of Activity Fragment Durations During Waking Time	FRAG_x0.5_dur_PA_day	Tertile	T3	FRAG_x0.5_dur_PA_dayCat3	adiposity_metabolic	Adiposity/Metabolic	2.06 [1.02;4.17]	0.044125030578389	0.0436804205096043	Positive	26	31900	95691	57	FALSE	sex + race + tdi + smoking + alcohol + all_cancer_fh + season + bmi + dm
Soft tissue cancer	SoftTissue	Physical Activity	Power-Law Alpha of Activity Fragment Durations During Waking Time	FRAG_alpha_dur_PA_day	Tertile	T3	FRAG_alpha_dur_PA_dayCat3	adiposity_metabolic	Adiposity/Metabolic	0.48 [0.24;0.98]	0.0441512299691214	0.0425537298322173	Inverse	12	31892	95691	57	FALSE	sex + race + tdi + smoking + alcohol + all_cancer_fh + season + bmi + dm
Soft tissue cancer	SoftTissue	Circadian Rhythm	Relative Amplitude	RA	Tertile	T2	RACat2	adiposity_metabolic	Adiposity/Metabolic	1.97 [0.99;3.92]	0.0546863733622114	0.0950012489564788	Positive	24	31899	95694	57	FALSE	sex + race + tdi + smoking + alcohol + all_cancer_fh + season + bmi + dm
Soft tissue cancer	SoftTissue	Sleep	Sleep Efficiency After Onset (Plain)	sleep_efficiency_after_onset_pla	Tertile	T2	sleep_efficiency_after_onset_plaCat2	adiposity_metabolic	Adiposity/Metabolic	1.88 [0.98;3.62]	0.0577635445183857	0.448686082764874	Positive	26	31903	95694	57	FALSE	sex + race + tdi + smoking + alcohol + all_cancer_fh + season + bmi + dm
Soft tissue cancer	SoftTissue	Physical Activity	Number of Inactivity-to-MVPA Transitions During Waking Time (Weighted)	FRAG_Nfrag_IN2MVPA_day_wei	Tertile	T2	FRAG_Nfrag_IN2MVPA_day_weiCat2	adiposity_metabolic	Adiposity/Metabolic	0.52 [0.27;1.02]	0.0587114307650752	0.457780229421737	Inverse	13	31903	95694	57	FALSE	sex + race + tdi + smoking + alcohol + all_cancer_fh + season + bmi + dm
Soft tissue cancer	SoftTissue	Physical Activity	Acceleration in 20-30 Min Inactivity Bouts (Weighted)	ACC_day_IN_bts_20_30_mg_wei	Tertile	T2	ACC_day_IN_bts_20_30_mg_weiCat2	adiposity_metabolic	Adiposity/Metabolic	0.52 [0.26;1.03]	0.0607728634717283	0.768575244889338	Inverse	12	31888	95668	57	FALSE	sex + race + tdi + smoking + alcohol + all_cancer_fh + season + bmi + dm
Soft tissue cancer	SoftTissue	Physical Activity	Duration in 90-Min Inactivity Bouts (Plain)	dur_day_IN_bts_90_min_pla	Tertile	T2	dur_day_IN_bts_90_min_plaCat2	adiposity_metabolic	Adiposity/Metabolic	0.54 [0.28;1.04]	0.0648313084606803	0.287188446232196	Inverse	14	31896	95694	57	FALSE	sex + race + tdi + smoking + alcohol + all_cancer_fh + season + bmi + dm
Soft tissue cancer	SoftTissue	Physical Activity	W0.5 of Activity Fragment Durations During Waking Time (Plain)	FRAG_W0.5_dur_PA_day_pla	Tertile	T2	FRAG_W0.5_dur_PA_day_plaCat2	adiposity_metabolic	Adiposity/Metabolic	1.94 [0.96;3.92]	0.0656422606056809	0.105020843124789	Positive	23	31899	95689	57	FALSE	sex + race + tdi + smoking + alcohol + all_cancer_fh + season + bmi + dm
Soft tissue cancer	SoftTissue	Physical Activity	Duration in 10-Min MVPA Bouts (Plain)	dur_day_MVPA_bts_10_min_pla	Tertile	T2	dur_day_MVPA_bts_10_min_plaCat2	adiposity_metabolic	Adiposity/Metabolic	1.84 [0.96;3.52]	0.066324447211021	0.896254196914038	Positive	26	31897	95694	57	FALSE	sex + race + tdi + smoking + alcohol + all_cancer_fh + season + bmi + dm
Soft tissue cancer	SoftTissue	Physical Activity	Standard Deviation of Physical Activity Fragment Durations During Waking Time (Weighted)	FRAG_SD_dur_PA_day_wei	Tertile	T3	FRAG_SD_dur_PA_day_weiCat3	adiposity_metabolic	Adiposity/Metabolic	1.94 [0.95;3.97]	0.0685376921649229	0.0987915365479977	Positive	23	31897	95689	57	FALSE	sex + race + tdi + smoking + alcohol + all_cancer_fh + season + bmi + dm
Soft tissue cancer	SoftTissue	Physical Activity	Total LIPA Acceleration (Weighted)	ACC_day_total_LIG_mg_wei	Tertile	T3	ACC_day_total_LIG_mg_weiCat3	adiposity_metabolic	Adiposity/Metabolic	1.78 [0.95;3.31]	0.0700623258945132	0.0618828155760461	Positive	27	31902	95694	57	FALSE	sex + race + tdi + smoking + alcohol + all_cancer_fh + season + bmi + dm
Soft tissue cancer	SoftTissue	Physical Activity	Standard Deviation of Physical Activity Fragment Durations During Waking Time (Weighted)	FRAG_SD_dur_PA_day_wei	Tertile	T2	FRAG_SD_dur_PA_day_weiCat2	adiposity_metabolic	Adiposity/Metabolic	1.87 [0.92;3.81]	0.0838363272081915	0.0987915365479977	Positive	22	31897	95689	57	FALSE	sex + race + tdi + smoking + alcohol + all_cancer_fh + season + bmi + dm
Soft tissue cancer	SoftTissue	Physical Activity	Total Moderate Physical Activity Duration (Weighted)	dur_day_total_MOD_min_wei	Tertile	T2	dur_day_total_MOD_min_weiCat2	adiposity_metabolic	Adiposity/Metabolic	1.79 [0.92;3.46]	0.0856361981492	0.407846648470846	Positive	24	31900	95694	57	FALSE	sex + race + tdi + smoking + alcohol + all_cancer_fh + season + bmi + dm
Soft tissue cancer	SoftTissue	Physical Activity	Duration in 10-Min MVPA Bouts (Weighted)	dur_day_MVPA_bts_10_min_wei	Tertile	T2	dur_day_MVPA_bts_10_min_weiCat2	adiposity_metabolic	Adiposity/Metabolic	1.77 [0.92;3.41]	0.0858340352284619	0.733513365783085	Positive	25	31896	95694	57	FALSE	sex + race + tdi + smoking + alcohol + all_cancer_fh + season + bmi + dm
Soft tissue cancer	SoftTissue	Physical Activity	Total Moderate Physical Activity Duration (Plain)	dur_day_total_MOD_min_pla	Tertile	T2	dur_day_total_MOD_min_plaCat2	adiposity_metabolic	Adiposity/Metabolic	1.78 [0.92;3.45]	0.0859785540715135	0.406004484432228	Positive	24	31899	95694	57	FALSE	sex + race + tdi + smoking + alcohol + all_cancer_fh + season + bmi + dm
Soft tissue cancer	SoftTissue	Physical Activity	Duration in 90-Min Inactivity Bouts (Weighted)	dur_day_IN_bts_90_min_wei	Tertile	T2	dur_day_IN_bts_90_min_weiCat2	adiposity_metabolic	Adiposity/Metabolic	0.56 [0.29;1.09]	0.0891616990387203	0.463977748931208	Inverse	14	31899	95694	57	FALSE	sex + race + tdi + smoking + alcohol + all_cancer_fh + season + bmi + dm
Soft tissue cancer	SoftTissue	Physical Activity	Acceleration in 20-30 Min Inactivity Bouts (Plain)	ACC_day_IN_bts_20_30_mg_pla	Tertile	T2	ACC_day_IN_bts_20_30_mg_plaCat2	adiposity_metabolic	Adiposity/Metabolic	0.56 [0.28;1.10]	0.0921968467331152	0.64630012117487	Inverse	13	31886	95668	57	FALSE	sex + race + tdi + smoking + alcohol + all_cancer_fh + season + bmi + dm
Soft tissue cancer	SoftTissue	Physical Activity	Total LIPA Acceleration (Plain)	ACC_day_total_LIG_mg_pla	Tertile	T3	ACC_day_total_LIG_mg_plaCat3	adiposity_metabolic	Adiposity/Metabolic	1.71 [0.91;3.20]	0.0932857660186528	0.0863406144269038	Positive	26	31903	95694	57	FALSE	sex + race + tdi + smoking + alcohol + all_cancer_fh + season + bmi + dm
Soft tissue cancer	SoftTissue	Circadian Rhythm	M5 Activity Level	M5VALUE	Tertile	T2	M5VALUECat2	adiposity_metabolic	Adiposity/Metabolic	1.78 [0.90;3.50]	0.095106197896571	0.220474152964433	Positive	23	31903	95694	57	FALSE	sex + race + tdi + smoking + alcohol + all_cancer_fh + season + bmi + dm
Soft tissue cancer	SoftTissue	Physical Activity	Acceleration in 1-5 Min LIPA Bouts (Plain)	ACC_day_LIG_bts_1_5_mg_pla	Tertile	T3	ACC_day_LIG_bts_1_5_mg_plaCat3	adiposity_metabolic	Adiposity/Metabolic	1.70 [0.91;3.21]	0.0985580252486623	0.0971061098274715	Positive	25	31902	95693	57	FALSE	sex + race + tdi + smoking + alcohol + all_cancer_fh + season + bmi + dm
Soft tissue cancer	SoftTissue	Physical Activity	Duration in 10-20 Min Inactivity Bouts (Plain)	dur_day_IN_bts_10_20_min_pla	Tertile	T3	dur_day_IN_bts_10_20_min_plaCat3	adiposity_metabolic	Adiposity/Metabolic	0.58 [0.30;1.12]	0.102582875879453	0.0864409761235451	Inverse	14	31899	95694	57	FALSE	sex + race + tdi + smoking + alcohol + all_cancer_fh + season + bmi + dm
Soft tissue cancer	SoftTissue	Physical Activity	W0.5 of Activity Fragment Durations During Waking Time (Plain)	FRAG_W0.5_dur_PA_day_pla	Tertile	T3	FRAG_W0.5_dur_PA_day_plaCat3	adiposity_metabolic	Adiposity/Metabolic	1.82 [0.88;3.75]	0.104629640096802	0.105020843124789	Positive	22	31899	95689	57	FALSE	sex + race + tdi + smoking + alcohol + all_cancer_fh + season + bmi + dm
Soft tissue cancer	SoftTissue	Physical Activity	Acceleration in 10-Min LIPA Bouts (Weighted)	ACC_day_LIG_bts_10_mg_wei	Tertile	T3	ACC_day_LIG_bts_10_mg_weiCat3	adiposity_metabolic	Adiposity/Metabolic	1.68 [0.89;3.17]	0.107511466002196	0.0979802212657328	Positive	25	31888	95668	57	FALSE	sex + race + tdi + smoking + alcohol + all_cancer_fh + season + bmi + dm
Soft tissue cancer	SoftTissue	Physical Activity	Acceleration in 10-Min LIPA Bouts (Plain)	ACC_day_LIG_bts_10_mg_pla	Tertile	T3	ACC_day_LIG_bts_10_mg_plaCat3	adiposity_metabolic	Adiposity/Metabolic	1.68 [0.89;3.17]	0.107821214066618	0.0985167048870391	Positive	25	31887	95668	57	FALSE	sex + race + tdi + smoking + alcohol + all_cancer_fh + season + bmi + dm
Soft tissue cancer	SoftTissue	Physical Activity	Acceleration in 1-5 Min MVPA Bouts (Weighted)	ACC_day_MVPA_bts_1_5_mg_wei	Tertile	T2	ACC_day_MVPA_bts_1_5_mg_weiCat2	adiposity_metabolic	Adiposity/Metabolic	1.73 [0.88;3.41]	0.113804835794758	0.148653308361643	Positive	22	31894	95672	57	FALSE	sex + race + tdi + smoking + alcohol + all_cancer_fh + season + bmi + dm
Soft tissue cancer	SoftTissue	Physical Activity	Overall Acceleration	ENMO_fullRecordingMean	Tertile	T2	ENMO_fullRecordingMeanCat2	adiposity_metabolic	Adiposity/Metabolic	1.70 [0.87;3.30]	0.119254184478105	0.262800690093268	Positive	23	31895	95694	57	FALSE	sex + race + tdi + smoking + alcohol + all_cancer_fh + season + bmi + dm
Soft tissue cancer	SoftTissue	Physical Activity	Number of 60-90 Min Inactivity Bouts (Plain)	Nbouts_day_IN_bts_60_90_pla	Tertile	T2	Nbouts_day_IN_bts_60_90_plaCat2	adiposity_metabolic	Adiposity/Metabolic	1.66 [0.87;3.13]	0.121354972601096	0.969196836730634	Positive	26	31897	95694	57	FALSE	sex + race + tdi + smoking + alcohol + all_cancer_fh + season + bmi + dm
Soft tissue cancer	SoftTissue	Physical Activity	Acceleration in 1-5 Min MVPA Bouts (Weighted)	ACC_day_MVPA_bts_1_5_mg_wei	Tertile	T3	ACC_day_MVPA_bts_1_5_mg_weiCat3	adiposity_metabolic	Adiposity/Metabolic	1.74 [0.86;3.52]	0.12200639247752	0.148653308361643	Positive	21	31890	95672	57	FALSE	sex + race + tdi + smoking + alcohol + all_cancer_fh + season + bmi + dm
Soft tissue cancer	SoftTissue	Circadian Rhythm	Relative Amplitude	RA	Tertile	T3	RACat3	adiposity_metabolic	Adiposity/Metabolic	1.79 [0.86;3.74]	0.122399028260604	0.0950012489564788	Positive	20	31901	95694	57	FALSE	sex + race + tdi + smoking + alcohol + all_cancer_fh + season + bmi + dm
Soft tissue cancer	SoftTissue	Physical Activity	Number of 10-20 Min Inactivity Bouts (Plain)	Nbouts_day_IN_bts_10_20_pla	Tertile	T3	Nbouts_day_IN_bts_10_20_plaCat3	adiposity_metabolic	Adiposity/Metabolic	0.59 [0.30;1.16]	0.123778239864836	0.121054197585188	Inverse	13	31899	95694	57	FALSE	sex + race + tdi + smoking + alcohol + all_cancer_fh + season + bmi + dm
Soft tissue cancer	SoftTissue	Physical Activity	Number of 90-Min Inactivity Bouts (Weighted)	Nbouts_day_IN_bts_90_wei	Tertile	T2	Nbouts_day_IN_bts_90_weiCat2	adiposity_metabolic	Adiposity/Metabolic	0.60 [0.31;1.15]	0.124339207814622	0.346230437182241	Inverse	15	31899	95694	57	FALSE	sex + race + tdi + smoking + alcohol + all_cancer_fh + season + bmi + dm
Soft tissue cancer	SoftTissue	Physical Activity	Transition Probability Physical Inactivity to Activity During Sleep Period	FRAG_TP_IN2PA_spt	Tertile	T2	FRAG_TP_IN2PA_sptCat2	adiposity_metabolic	Adiposity/Metabolic	1.67 [0.87;3.24]	0.125838622054621	0.656327786159694	Positive	24	31896	95694	57	FALSE	sex + race + tdi + smoking + alcohol + all_cancer_fh + season + bmi + dm
Soft tissue cancer	SoftTissue	Physical Activity	W0.5 of Activity Fragment Durations During Waking Time (Weighted)	FRAG_W0.5_dur_PA_day_wei	Tertile	T3	FRAG_W0.5_dur_PA_day_weiCat3	adiposity_metabolic	Adiposity/Metabolic	1.80 [0.85;3.83]	0.126839954066533	0.1268411953889	Positive	20	31898	95689	57	FALSE	sex + race + tdi + smoking + alcohol + all_cancer_fh + season + bmi + dm
Soft tissue cancer	SoftTissue	Physical Activity	Number of Inactivity Fragments During Waking Time	FRAG_Nfrag_IN_day	Tertile	T2	FRAG_Nfrag_IN_dayCat2	adiposity_metabolic	Adiposity/Metabolic	1.59 [0.88;2.89]	0.12722432450505	0.436284256443273	Positive	28	31895	95694	57	FALSE	sex + race + tdi + smoking + alcohol + all_cancer_fh + season + bmi + dm
Soft tissue cancer	SoftTissue	Physical Activity	Number of Inactivity-to-Activity Transitions During Waking Time	FRAG_Nfrag_IN2PA_day	Tertile	T2	FRAG_Nfrag_IN2PA_dayCat2	adiposity_metabolic	Adiposity/Metabolic	1.59 [0.88;2.89]	0.12722432450505	0.436284256443273	Positive	28	31895	95694	57	FALSE	sex + race + tdi + smoking + alcohol + all_cancer_fh + season + bmi + dm
Soft tissue cancer	SoftTissue	Physical Activity	Number of Activity Fragments During Waking Time	FRAG_Nfrag_PA_day	Tertile	T2	FRAG_Nfrag_PA_dayCat2	adiposity_metabolic	Adiposity/Metabolic	1.59 [0.88;2.89]	0.127354271476451	0.443856762679007	Positive	28	31896	95694	57	FALSE	sex + race + tdi + smoking + alcohol + all_cancer_fh + season + bmi + dm
Soft tissue cancer	SoftTissue	Physical Activity	Number of Activity-to-Inactivity Transitions During Waking Time	FRAG_Nfrag_PA2IN_day	Tertile	T2	FRAG_Nfrag_PA2IN_dayCat2	adiposity_metabolic	Adiposity/Metabolic	1.59 [0.88;2.89]	0.127354271476451	0.443856762679007	Positive	28	31896	95694	57	FALSE	sex + race + tdi + smoking + alcohol + all_cancer_fh + season + bmi + dm
Soft tissue cancer	SoftTissue	Circadian Rhythm	Interdaily Stability	IS	Tertile	T3	ISCat3	adiposity_metabolic	Adiposity/Metabolic	1.65 [0.86;3.17]	0.129264693607176	0.102274926626642	Positive	27	31901	95694	57	FALSE	sex + race + tdi + smoking + alcohol + all_cancer_fh + season + bmi + dm
Soft tissue cancer	SoftTissue	Physical Activity	Duration in 10-20 Min Inactivity Bouts (Plain)	dur_day_IN_bts_10_20_min_pla	Tertile	T2	dur_day_IN_bts_10_20_min_plaCat2	adiposity_metabolic	Adiposity/Metabolic	0.62 [0.33;1.15]	0.129391988871915	0.0864409761235451	Inverse	16	31902	95694	57	FALSE	sex + race + tdi + smoking + alcohol + all_cancer_fh + season + bmi + dm
Soft tissue cancer	SoftTissue	Physical Activity	Number of Wake Fragments During Sleep Period	FRAG_Nfrag_wake_spt	Tertile	T3	FRAG_Nfrag_wake_sptCat3	adiposity_metabolic	Adiposity/Metabolic	1.69 [0.85;3.37]	0.13300109890958	0.149116046686097	Positive	22	31896	95694	57	FALSE	sex + race + tdi + smoking + alcohol + all_cancer_fh + season + bmi + dm
Soft tissue cancer	SoftTissue	Sleep	Number of Sleep Fragments During Sleep Period	FRAG_Nfrag_sleep_spt	Tertile	T3	FRAG_Nfrag_sleep_sptCat3	adiposity_metabolic	Adiposity/Metabolic	1.69 [0.85;3.37]	0.133044574123703	0.149180466297791	Positive	22	31896	95694	57	FALSE	sex + race + tdi + smoking + alcohol + all_cancer_fh + season + bmi + dm
Soft tissue cancer	SoftTissue	Physical Activity	Unbouted Inactivity Acceleration (Plain)	ACC_day_IN_unbt_mg_pla	Tertile	T3	ACC_day_IN_unbt_mg_plaCat3	adiposity_metabolic	Adiposity/Metabolic	0.59 [0.30;1.18]	0.135532184890292	0.146494283206253	Inverse	14	31899	95689	57	FALSE	sex + race + tdi + smoking + alcohol + all_cancer_fh + season + bmi + dm
Soft tissue cancer	SoftTissue	Physical Activity	Acceleration in 1-5 Min LIPA Bouts (Weighted)	ACC_day_LIG_bts_1_5_mg_wei	Tertile	T3	ACC_day_LIG_bts_1_5_mg_weiCat3	adiposity_metabolic	Adiposity/Metabolic	1.61 [0.86;2.99]	0.136049105843808	0.136850773280547	Positive	25	31901	95693	57	FALSE	sex + race + tdi + smoking + alcohol + all_cancer_fh + season + bmi + dm
Soft tissue cancer	SoftTissue	Physical Activity	Unbouted Inactivity Acceleration (Weighted)	ACC_day_IN_unbt_mg_wei	Tertile	T3	ACC_day_IN_unbt_mg_weiCat3	adiposity_metabolic	Adiposity/Metabolic	0.60 [0.30;1.18]	0.136783203060597	0.148141048236036	Inverse	14	31900	95689	57	FALSE	sex + race + tdi + smoking + alcohol + all_cancer_fh + season + bmi + dm
Soft tissue cancer	SoftTissue	Sleep	Sleep Period Time Duration	SptDuration_AD_T5A5_mn	Tertile	T2	SptDuration_AD_T5A5_mnCat2	adiposity_metabolic	Adiposity/Metabolic	1.66 [0.85;3.24]	0.137898535070563	0.320600051570199	Positive	23	31902	95694	57	FALSE	sex + race + tdi + smoking + alcohol + all_cancer_fh + season + bmi + dm
Soft tissue cancer	SoftTissue	Sleep	Number of Sleep Fragments During Sleep Period	FRAG_Nfrag_sleep_spt	Tertile	T2	FRAG_Nfrag_sleep_sptCat2	adiposity_metabolic	Adiposity/Metabolic	1.68 [0.84;3.33]	0.140435691854483	0.149180466297791	Positive	22	31904	95694	57	FALSE	sex + race + tdi + smoking + alcohol + all_cancer_fh + season + bmi + dm
Soft tissue cancer	SoftTissue	Physical Activity	Number of Wake Fragments During Sleep Period	FRAG_Nfrag_wake_spt	Tertile	T2	FRAG_Nfrag_wake_sptCat2	adiposity_metabolic	Adiposity/Metabolic	1.67 [0.84;3.33]	0.140550947356085	0.149116046686097	Positive	22	31904	95694	57	FALSE	sex + race + tdi + smoking + alcohol + all_cancer_fh + season + bmi + dm
Soft tissue cancer	SoftTissue	Step Count	Total Steps	mean_total_steps	Tertile	T2	mean_total_stepsCat2	adiposity_metabolic	Adiposity/Metabolic	1.64 [0.84;3.18]	0.145134740252338	0.366753013192781	Positive	23	31899	95694	57	FALSE	sex + race + tdi + smoking + alcohol + all_cancer_fh + season + bmi + dm
Soft tissue cancer	SoftTissue	Sleep	Transition Probability Wake to Sleep During Sleep Period	FRAG_TP_wake2sleep_spt	Tertile	T2	FRAG_TP_wake2sleep_sptCat2	adiposity_metabolic	Adiposity/Metabolic	1.64 [0.84;3.21]	0.149376053911874	0.18355640561813	Positive	22	31900	95694	57	FALSE	sex + race + tdi + smoking + alcohol + all_cancer_fh + season + bmi + dm
Soft tissue cancer	SoftTissue	Physical Activity	Standard Deviation of Physical Activity Fragment Durations During Waking Time (Plain)	FRAG_SD_dur_PA_day_pla	Tertile	T3	FRAG_SD_dur_PA_day_plaCat3	adiposity_metabolic	Adiposity/Metabolic	1.68 [0.81;3.50]	0.163192148660705	0.279536953923534	Positive	20	31899	95689	57	FALSE	sex + race + tdi + smoking + alcohol + all_cancer_fh + season + bmi + dm
Soft tissue cancer	SoftTissue	Circadian Rhythm	L10 Start Time	L10TIME_num	Tertile	T3	L10TIME_numCat3	adiposity_metabolic	Adiposity/Metabolic	1.63 [0.82;3.24]	0.163676509415377	0.177141491427041	Positive	22	31901	95694	57	FALSE	sex + race + tdi + smoking + alcohol + all_cancer_fh + season + bmi + dm
Soft tissue cancer	SoftTissue	Physical Activity	Total LIPA Duration (Plain)	dur_day_total_LIG_min_pla	Tertile	T3	dur_day_total_LIG_min_plaCat3	adiposity_metabolic	Adiposity/Metabolic	1.57 [0.83;2.96]	0.165945563620497	0.135916694887222	Positive	25	31902	95694	57	FALSE	sex + race + tdi + smoking + alcohol + all_cancer_fh + season + bmi + dm
Soft tissue cancer	SoftTissue	Physical Activity	Number of 90-Min Inactivity Bouts (Plain)	Nbouts_day_IN_bts_90_pla	Tertile	T2	Nbouts_day_IN_bts_90_plaCat2	adiposity_metabolic	Adiposity/Metabolic	0.64 [0.33;1.21]	0.166058060172564	0.265123073515511	Inverse	16	31897	95694	57	FALSE	sex + race + tdi + smoking + alcohol + all_cancer_fh + season + bmi + dm
Soft tissue cancer	SoftTissue	Sleep	Transition Probability Wake to Sleep During Sleep Period	FRAG_TP_wake2sleep_spt	Tertile	T3	FRAG_TP_wake2sleep_sptCat3	adiposity_metabolic	Adiposity/Metabolic	1.62 [0.82;3.22]	0.166262650354308	0.18355640561813	Positive	21	31897	95694	57	FALSE	sex + race + tdi + smoking + alcohol + all_cancer_fh + season + bmi + dm
Soft tissue cancer	SoftTissue	Physical Activity	Total LIPA Duration (Weighted)	dur_day_total_LIG_min_wei	Tertile	T3	dur_day_total_LIG_min_weiCat3	adiposity_metabolic	Adiposity/Metabolic	1.57 [0.83;2.96]	0.166606703898667	0.136593133706565	Positive	25	31900	95694	57	FALSE	sex + race + tdi + smoking + alcohol + all_cancer_fh + season + bmi + dm
Soft tissue cancer	SoftTissue	Circadian Rhythm	M5 Activity Level	M5VALUE	Tertile	T3	M5VALUECat3	adiposity_metabolic	Adiposity/Metabolic	1.66 [0.81;3.39]	0.167637327976539	0.220474152964433	Positive	20	31896	95694	57	FALSE	sex + race + tdi + smoking + alcohol + all_cancer_fh + season + bmi + dm
Soft tissue cancer	SoftTissue	Sleep	WASO (Wake After Sleep Onset)	WASO_AD_T5A5_mn	Tertile	T2	WASO_AD_T5A5_mnCat2	adiposity_metabolic	Adiposity/Metabolic	1.55 [0.83;2.91]	0.168646571526126	0.824922982680205	Positive	25	31905	95694	57	FALSE	sex + race + tdi + smoking + alcohol + all_cancer_fh + season + bmi + dm
Soft tissue cancer	SoftTissue	Physical Activity	Number of 60-90 Min Inactivity Bouts (Weighted)	Nbouts_day_IN_bts_60_90_wei	Tertile	T2	Nbouts_day_IN_bts_60_90_weiCat2	adiposity_metabolic	Adiposity/Metabolic	1.55 [0.83;2.89]	0.170975969586321	0.69230836438727	Positive	26	31895	95694	57	FALSE	sex + race + tdi + smoking + alcohol + all_cancer_fh + season + bmi + dm
Soft tissue cancer	SoftTissue	Circadian Rhythm	M10 Activity Level	M10VALUE	Tertile	T2	M10VALUECat2	adiposity_metabolic	Adiposity/Metabolic	1.59 [0.81;3.11]	0.174388383360979	0.254924841576514	Positive	22	31898	95694	57	FALSE	sex + race + tdi + smoking + alcohol + all_cancer_fh + season + bmi + dm
Soft tissue cancer	SoftTissue	Light	Night Light	night_light	Tertile	T3	night_lightCat3	adiposity_metabolic	Adiposity/Metabolic	1.57 [0.82;3.01]	0.175173411695218	0.171898894213506	Positive	24	31647	94925	57	FALSE	sex + race + tdi + smoking + alcohol + all_cancer_fh + season + bmi + dm
Soft tissue cancer	SoftTissue	Physical Activity	Total Moderate Physical Activity Acceleration (Plain)	ACC_day_total_MOD_mg_pla	Tertile	T2	ACC_day_total_MOD_mg_plaCat2	adiposity_metabolic	Adiposity/Metabolic	1.55 [0.82;2.92]	0.176898127047555	0.872072454303567	Positive	25	31898	95681	57	FALSE	sex + race + tdi + smoking + alcohol + all_cancer_fh + season + bmi + dm
Soft tissue cancer	SoftTissue	Physical Activity	Number of 20-30 Min Inactivity Bouts (Weighted)	Nbouts_day_IN_bts_20_30_wei	Tertile	T2	Nbouts_day_IN_bts_20_30_weiCat2	adiposity_metabolic	Adiposity/Metabolic	1.54 [0.81;2.89]	0.184530439587355	0.763984047944511	Positive	24	31899	95694	57	FALSE	sex + race + tdi + smoking + alcohol + all_cancer_fh + season + bmi + dm
Soft tissue cancer	SoftTissue	Circadian Rhythm	Extended Cosinor Beta	cosinorExt_beta	Tertile	T2	cosinorExt_betaCat2	adiposity_metabolic	Adiposity/Metabolic	0.63 [0.32;1.24]	0.185043333210287	0.823783651542818	Inverse	14	31903	95694	57	FALSE	sex + race + tdi + smoking + alcohol + all_cancer_fh + season + bmi + dm
Soft tissue cancer	SoftTissue	Physical Activity	Number of 10-Min MVPA Bouts (Plain)	Nbouts_day_MVPA_bts_10_pla	Tertile	T2	Nbouts_day_MVPA_bts_10_plaCat2	adiposity_metabolic	Adiposity/Metabolic	1.57 [0.80;3.07]	0.186490810917182	0.307179217082658	Positive	22	31901	95694	57	FALSE	sex + race + tdi + smoking + alcohol + all_cancer_fh + season + bmi + dm
Soft tissue cancer	SoftTissue	Physical Activity	Number of 10-Min MVPA Bouts (Weighted)	Nbouts_day_MVPA_bts_10_wei	Tertile	T2	Nbouts_day_MVPA_bts_10_weiCat2	adiposity_metabolic	Adiposity/Metabolic	1.57 [0.80;3.07]	0.186720408222093	0.301156688532505	Positive	22	31900	95694	57	FALSE	sex + race + tdi + smoking + alcohol + all_cancer_fh + season + bmi + dm
Soft tissue cancer	SoftTissue	Physical Activity	Gini Index of Activity Fragment Durations During Waking Time (Plain)	FRAG_Gini_dur_PA_day_pla	Tertile	T2	FRAG_Gini_dur_PA_day_plaCat2	adiposity_metabolic	Adiposity/Metabolic	1.53 [0.81;2.91]	0.190343165013286	0.779400287744967	Positive	24	31898	95689	57	FALSE	sex + race + tdi + smoking + alcohol + all_cancer_fh + season + bmi + dm
Soft tissue cancer	SoftTissue	Physical Activity	Total Vigorous Physical Activity Acceleration (Weighted)	ACC_day_total_VIG_mg_wei	Tertile	T2	ACC_day_total_VIG_mg_weiCat2	adiposity_metabolic	Adiposity/Metabolic	1.62 [0.79;3.36]	0.190819930447171	0.870256564851599	Positive	19	23046	69150	44	FALSE	sex + race + tdi + smoking + alcohol + all_cancer_fh + season + bmi + dm
Soft tissue cancer	SoftTissue	Physical Activity	Total Vigorous Physical Activity Acceleration (Plain)	ACC_day_total_VIG_mg_pla	Tertile	T2	ACC_day_total_VIG_mg_plaCat2	adiposity_metabolic	Adiposity/Metabolic	1.62 [0.78;3.36]	0.191210626587705	0.868408487381428	Positive	19	23044	69150	44	FALSE	sex + race + tdi + smoking + alcohol + all_cancer_fh + season + bmi + dm
Soft tissue cancer	SoftTissue	Physical Activity	Duration in 10-Min LIPA Bouts (Plain)	dur_day_LIG_bts_10_min_pla	Tertile	T2	dur_day_LIG_bts_10_min_plaCat2	adiposity_metabolic	Adiposity/Metabolic	0.62 [0.30;1.28]	0.194745227295353	0.23546155720433	Inverse	12	31898	95694	57	FALSE	sex + race + tdi + smoking + alcohol + all_cancer_fh + season + bmi + dm
Soft tissue cancer	SoftTissue	Physical Activity	W0.5 of Inactivity Fragment Durations During Waking Time (Plain)	FRAG_W0.5_dur_IN_day_pla	Tertile	T3	FRAG_W0.5_dur_IN_day_plaCat3	adiposity_metabolic	Adiposity/Metabolic	0.64 [0.33;1.26]	0.195032306193563	0.198977898057857	Inverse	16	31888	95689	57	FALSE	sex + race + tdi + smoking + alcohol + all_cancer_fh + season + bmi + dm
Soft tissue cancer	SoftTissue	Physical Activity	Duration in 10-Min LIPA Bouts (Weighted)	dur_day_LIG_bts_10_min_wei	Tertile	T2	dur_day_LIG_bts_10_min_weiCat2	adiposity_metabolic	Adiposity/Metabolic	0.62 [0.30;1.28]	0.196567264990392	0.233929262116021	Inverse	12	31897	95694	57	FALSE	sex + race + tdi + smoking + alcohol + all_cancer_fh + season + bmi + dm
Soft tissue cancer	SoftTissue	Circadian Rhythm	L5 Start Time	L5TIME_num	Tertile	T2	L5TIME_numCat2	adiposity_metabolic	Adiposity/Metabolic	1.51 [0.80;2.85]	0.202101605792811	0.845663800936479	Positive	25	31897	95694	57	FALSE	sex + race + tdi + smoking + alcohol + all_cancer_fh + season + bmi + dm
Soft tissue cancer	SoftTissue	Circadian Rhythm	M5 Start Time	M5TIME_num	Tertile	T3	M5TIME_numCat3	adiposity_metabolic	Adiposity/Metabolic	1.54 [0.79;3.01]	0.203789854660843	0.203663954106619	Positive	21	31894	95694	57	FALSE	sex + race + tdi + smoking + alcohol + all_cancer_fh + season + bmi + dm
Soft tissue cancer	SoftTissue	Physical Activity	Gini Index of Inactivity Fragment Durations During Waking Time (Weighted)	FRAG_Gini_dur_IN_day_wei	Tertile	T2	FRAG_Gini_dur_IN_day_weiCat2	adiposity_metabolic	Adiposity/Metabolic	1.48 [0.80;2.73]	0.208036603301412	0.454845153846076	Positive	26	31896	95689	57	FALSE	sex + race + tdi + smoking + alcohol + all_cancer_fh + season + bmi + dm
Soft tissue cancer	SoftTissue	Physical Activity	Duration in 5-10 Min MVPA Bouts (Weighted)	dur_day_MVPA_bts_5_10_min_wei	Tertile	T2	dur_day_MVPA_bts_5_10_min_weiCat2	adiposity_metabolic	Adiposity/Metabolic	0.64 [0.32;1.28]	0.209078349835615	0.520420967383509	Inverse	13	31902	95694	57	FALSE	sex + race + tdi + smoking + alcohol + all_cancer_fh + season + bmi + dm
Soft tissue cancer	SoftTissue	Physical Activity	Total Vigorous Physical Activity Duration (Plain)	dur_day_total_VIG_min_pla	Tertile	T3	dur_day_total_VIG_min_plaCat3	adiposity_metabolic	Adiposity/Metabolic	1.54 [0.78;3.03]	0.209681282108363	0.188379608336792	Positive	22	31895	95694	57	FALSE	sex + race + tdi + smoking + alcohol + all_cancer_fh + season + bmi + dm
Soft tissue cancer	SoftTissue	Physical Activity	Gini Index of Activity Fragment Durations During Waking Time	FRAG_Gini_dur_PA_day	Tertile	T3	FRAG_Gini_dur_PA_dayCat3	adiposity_metabolic	Adiposity/Metabolic	1.52 [0.79;2.92]	0.209812832430796	0.203120377898695	Positive	23	31894	95691	57	FALSE	sex + race + tdi + smoking + alcohol + all_cancer_fh + season + bmi + dm
Soft tissue cancer	SoftTissue	Circadian Rhythm	M10 Activity Level	M10VALUE	Tertile	T3	M10VALUECat3	adiposity_metabolic	Adiposity/Metabolic	1.56 [0.77;3.15]	0.218277585880533	0.254924841576514	Positive	20	31903	95694	57	FALSE	sex + race + tdi + smoking + alcohol + all_cancer_fh + season + bmi + dm
Soft tissue cancer	SoftTissue	Physical Activity	Number of Inactivity-to-LIPA Transitions During Waking Time	FRAG_Nfrag_IN2LIPA_day	Tertile	T2	FRAG_Nfrag_IN2LIPA_dayCat2	adiposity_metabolic	Adiposity/Metabolic	1.46 [0.80;2.67]	0.220536941231486	0.560503987864658	Positive	26	31899	95694	57	FALSE	sex + race + tdi + smoking + alcohol + all_cancer_fh + season + bmi + dm
Soft tissue cancer	SoftTissue	Circadian Rhythm	L5 Activity Level	L5VALUE	Tertile	T2	L5VALUECat2	adiposity_metabolic	Adiposity/Metabolic	1.49 [0.79;2.81]	0.220939059787389	0.91244168942848	Positive	24	31899	95694	57	FALSE	sex + race + tdi + smoking + alcohol + all_cancer_fh + season + bmi + dm
Soft tissue cancer	SoftTissue	Circadian Rhythm	L10 Activity Level	L10VALUE	Tertile	T3	L10VALUECat3	adiposity_metabolic	Adiposity/Metabolic	0.66 [0.34;1.29]	0.22226816086175	0.22112610004363	Inverse	14	31901	95694	57	FALSE	sex + race + tdi + smoking + alcohol + all_cancer_fh + season + bmi + dm
Soft tissue cancer	SoftTissue	Physical Activity	Overall Acceleration	ENMO_fullRecordingMean	Tertile	T3	ENMO_fullRecordingMeanCat3	adiposity_metabolic	Adiposity/Metabolic	1.56 [0.76;3.20]	0.222946833690386	0.262800690093268	Positive	19	31903	95694	57	FALSE	sex + race + tdi + smoking + alcohol + all_cancer_fh + season + bmi + dm
Soft tissue cancer	SoftTissue	Physical Activity	Number of 90-Min Inactivity Bouts (Plain)	Nbouts_day_IN_bts_90_pla	Tertile	T3	Nbouts_day_IN_bts_90_plaCat3	adiposity_metabolic	Adiposity/Metabolic	0.67 [0.35;1.28]	0.227992616380129	0.265123073515511	Inverse	18	31893	95694	57	FALSE	sex + race + tdi + smoking + alcohol + all_cancer_fh + season + bmi + dm
Soft tissue cancer	SoftTissue	Physical Activity	x0.5 of Activity Fragment Durations During Waking Time	FRAG_x0.5_dur_PA_day	Tertile	T2	FRAG_x0.5_dur_PA_dayCat2	adiposity_metabolic	Adiposity/Metabolic	1.57 [0.76;3.24]	0.228135262217974	0.0436804205096043	Positive	19	31898	95691	57	FALSE	sex + race + tdi + smoking + alcohol + all_cancer_fh + season + bmi + dm
Soft tissue cancer	SoftTissue	Physical Activity	Duration in 90-Min Inactivity Bouts (Plain)	dur_day_IN_bts_90_min_pla	Tertile	T3	dur_day_IN_bts_90_min_plaCat3	adiposity_metabolic	Adiposity/Metabolic	0.68 [0.36;1.27]	0.228649967007084	0.287188446232196	Inverse	19	31894	95694	57	FALSE	sex + race + tdi + smoking + alcohol + all_cancer_fh + season + bmi + dm
Soft tissue cancer	SoftTissue	Physical Activity	Power-Law Alpha of Activity Fragment Durations During Waking Time (Plain)	FRAG_alpha_dur_PA_day_pla	Tertile	T2	FRAG_alpha_dur_PA_day_plaCat2	adiposity_metabolic	Adiposity/Metabolic	0.69 [0.38;1.26]	0.229155312015497	0.0284979510075017	Inverse	18	31895	95689	57	FALSE	sex + race + tdi + smoking + alcohol + all_cancer_fh + season + bmi + dm
Soft tissue cancer	SoftTissue	Physical Activity	Mean LIPA Fragment Duration During Waking Time (Weighted)	FRAG_mean_dur_LIPA_day_wei	Tertile	T3	FRAG_mean_dur_LIPA_day_weiCat3	adiposity_metabolic	Adiposity/Metabolic	1.51 [0.77;2.97]	0.231869887468163	0.176152312886226	Positive	26	31897	95693	57	FALSE	sex + race + tdi + smoking + alcohol + all_cancer_fh + season + bmi + dm
Soft tissue cancer	SoftTissue	Circadian Rhythm	Cosinor Amplitude	cosinor_amp	Tertile	T2	cosinor_ampCat2	adiposity_metabolic	Adiposity/Metabolic	1.50 [0.77;2.93]	0.232790774820862	0.347877382816646	Positive	22	31900	95694	57	FALSE	sex + race + tdi + smoking + alcohol + all_cancer_fh + season + bmi + dm
Soft tissue cancer	SoftTissue	Circadian Rhythm	L10 Start Time	L10TIME_num	Tertile	T2	L10TIME_numCat2	adiposity_metabolic	Adiposity/Metabolic	1.51 [0.77;2.98]	0.233117329376783	0.177141491427041	Positive	21	31899	95694	57	FALSE	sex + race + tdi + smoking + alcohol + all_cancer_fh + season + bmi + dm
Soft tissue cancer	SoftTissue	Physical Activity	Acceleration in 1-5 Min MVPA Bouts (Plain)	ACC_day_MVPA_bts_1_5_mg_pla	Tertile	T3	ACC_day_MVPA_bts_1_5_mg_plaCat3	adiposity_metabolic	Adiposity/Metabolic	1.51 [0.77;2.98]	0.233435408997231	0.246755375352835	Positive	21	31889	95672	57	FALSE	sex + race + tdi + smoking + alcohol + all_cancer_fh + season + bmi + dm
Soft tissue cancer	SoftTissue	Physical Activity	Total Inactivity Duration (Weighted)	dur_day_total_IN_min_wei	Tertile	T3	dur_day_total_IN_min_weiCat3	adiposity_metabolic	Adiposity/Metabolic	0.64 [0.30;1.34]	0.236219415937661	0.267601142128363	Inverse	13	31890	95694	57	FALSE	sex + race + tdi + smoking + alcohol + all_cancer_fh + season + bmi + dm
Soft tissue cancer	SoftTissue	Physical Activity	Number of 10-Min MVPA Bouts (Plain)	Nbouts_day_MVPA_bts_10_pla	Tertile	T3	Nbouts_day_MVPA_bts_10_plaCat3	adiposity_metabolic	Adiposity/Metabolic	1.53 [0.76;3.08]	0.237474082417453	0.307179217082658	Positive	20	31903	95694	57	FALSE	sex + race + tdi + smoking + alcohol + all_cancer_fh + season + bmi + dm
Soft tissue cancer	SoftTissue	Circadian Rhythm	Activity Balance Index	ABI	Tertile	T3	ABICat3	adiposity_metabolic	Adiposity/Metabolic	1.45 [0.78;2.71]	0.238002439804378	0.235202391136248	Positive	26	31900	95694	57	FALSE	sex + race + tdi + smoking + alcohol + all_cancer_fh + season + bmi + dm
Soft tissue cancer	SoftTissue	Physical Activity	Number of 10-Min MVPA Bouts (Weighted)	Nbouts_day_MVPA_bts_10_wei	Tertile	T3	Nbouts_day_MVPA_bts_10_weiCat3	adiposity_metabolic	Adiposity/Metabolic	1.52 [0.75;3.07]	0.240915604343927	0.301156688532505	Positive	20	31902	95694	57	FALSE	sex + race + tdi + smoking + alcohol + all_cancer_fh + season + bmi + dm
Soft tissue cancer	SoftTissue	Physical Activity	Gini Index of Activity Fragment Durations During Waking Time (Weighted)	FRAG_Gini_dur_PA_day_wei	Tertile	T2	FRAG_Gini_dur_PA_day_weiCat2	adiposity_metabolic	Adiposity/Metabolic	1.47 [0.77;2.81]	0.241111646224186	0.661288241510588	Positive	23	31898	95689	57	FALSE	sex + race + tdi + smoking + alcohol + all_cancer_fh + season + bmi + dm
Soft tissue cancer	SoftTissue	Circadian Rhythm	Extended Cosinor Alpha	cosinorExt_alpha	Tertile	T3	cosinorExt_alphaCat3	adiposity_metabolic	Adiposity/Metabolic	1.49 [0.76;2.91]	0.243106754377987	0.252157852481367	Positive	24	31896	95694	57	FALSE	sex + race + tdi + smoking + alcohol + all_cancer_fh + season + bmi + dm
Soft tissue cancer	SoftTissue	Light	Evening Light	evening_light	Tertile	T2	evening_lightCat2	adiposity_metabolic	Adiposity/Metabolic	1.49 [0.76;2.92]	0.24391734594286	0.53882858443636406	Positive	22	31641	94925	57	FALSE	sex + race + tdi + smoking + alcohol + all_cancer_fh + season + bmi + dm
Soft tissue cancer	SoftTissue	Sleep	Sleep Duration Within Sleep Period Time	SleepDurationInSpt_AD_T5A5_mn	Tertile	T2	SleepDurationInSpt_AD_T5A5_mnCat2	adiposity_metabolic	Adiposity/Metabolic	1.46 [0.77;2.78]	0.250889458524262	0.717450438005683	Positive	23	31904	95694	57	FALSE	sex + race + tdi + smoking + alcohol + all_cancer_fh + season + bmi + dm
Soft tissue cancer	SoftTissue	Physical Activity	Total Inactivity Acceleration (Weighted)	ACC_day_total_IN_mg_wei	Tertile	T2	ACC_day_total_IN_mg_weiCat2	adiposity_metabolic	Adiposity/Metabolic	1.43 [0.77;2.65]	0.256667823620779	0.948343594665926	Positive	24	31901	95694	57	FALSE	sex + race + tdi + smoking + alcohol + all_cancer_fh + season + bmi + dm
Soft tissue cancer	SoftTissue	Physical Activity	x0.5 of Inactivity Fragment Durations During Waking Time (Weighted)	FRAG_x0.5_dur_IN_day_wei	Tertile	T2	FRAG_x0.5_dur_IN_day_weiCat2	adiposity_metabolic	Adiposity/Metabolic	0.68 [0.35;1.33]	0.260795996203438	0.973366548146821	Inverse	15	31900	95689	57	FALSE	sex + race + tdi + smoking + alcohol + all_cancer_fh + season + bmi + dm
Soft tissue cancer	SoftTissue	Physical Activity	Number of Inactivity-to-MVPA Transitions During Waking Time (Plain)	FRAG_Nfrag_IN2MVPA_day_pla	Tertile	T2	FRAG_Nfrag_IN2MVPA_day_plaCat2	adiposity_metabolic	Adiposity/Metabolic	0.70 [0.37;1.32]	0.268834962766133	0.526722406499969	Inverse	16	31903	95694	57	FALSE	sex + race + tdi + smoking + alcohol + all_cancer_fh + season + bmi + dm
Soft tissue cancer	SoftTissue	Physical Activity	Number of 10-Min LIPA Bouts (Plain)	Nbouts_day_LIG_bts_10_pla	Tertile	T2	Nbouts_day_LIG_bts_10_plaCat2	adiposity_metabolic	Adiposity/Metabolic	0.67 [0.33;1.37]	0.271819241967473	0.317052931153055	Inverse	13	31900	95694	57	FALSE	sex + race + tdi + smoking + alcohol + all_cancer_fh + season + bmi + dm
Soft tissue cancer	SoftTissue	Physical Activity	Number of MVPA Fragments During Waking Time	FRAG_Nfrag_MVPA_day	Tertile	T2	FRAG_Nfrag_MVPA_dayCat2	adiposity_metabolic	Adiposity/Metabolic	1.43 [0.75;2.73]	0.275419082302459	0.462490087040119	Positive	22	31900	95694	57	FALSE	sex + race + tdi + smoking + alcohol + all_cancer_fh + season + bmi + dm
Soft tissue cancer	SoftTissue	Physical Activity	Total Vigorous Physical Activity Duration (Weighted)	dur_day_total_VIG_min_wei	Tertile	T3	dur_day_total_VIG_min_weiCat3	adiposity_metabolic	Adiposity/Metabolic	1.46 [0.74;2.88]	0.281012361525033	0.30069404464613	Positive	21	31895	95694	57	FALSE	sex + race + tdi + smoking + alcohol + all_cancer_fh + season + bmi + dm
Soft tissue cancer	SoftTissue	Physical Activity	Number of 10-Min LIPA Bouts (Weighted)	Nbouts_day_LIG_bts_10_wei	Tertile	T3	Nbouts_day_LIG_bts_10_weiCat3	adiposity_metabolic	Adiposity/Metabolic	1.41 [0.75;2.63]	0.283195377111822	0.19091452464772601	Positive	26	31901	95694	57	FALSE	sex + race + tdi + smoking + alcohol + all_cancer_fh + season + bmi + dm
Soft tissue cancer	SoftTissue	Physical Activity	Number of 30-60 Min Inactivity Bouts (Weighted)	Nbouts_day_IN_bts_30_60_wei	Tertile	T2	Nbouts_day_IN_bts_30_60_weiCat2	adiposity_metabolic	Adiposity/Metabolic	1.43 [0.74;2.76]	0.283353068315494	0.443708595175463	Positive	22	31901	95694	57	FALSE	sex + race + tdi + smoking + alcohol + all_cancer_fh + season + bmi + dm
Soft tissue cancer	SoftTissue	Circadian Rhythm	Cosinor R-Squared	cosinor_R2	Tertile	T2	cosinor_R2Cat2	adiposity_metabolic	Adiposity/Metabolic	0.68 [0.33;1.38]	0.28462904212599	0.37459245783014	Inverse	13	31901	95694	57	FALSE	sex + race + tdi + smoking + alcohol + all_cancer_fh + season + bmi + dm
Soft tissue cancer	SoftTissue	Physical Activity	Mean LIPA Fragment Duration During Waking Time (Plain)	FRAG_mean_dur_LIPA_day_pla	Tertile	T3	FRAG_mean_dur_LIPA_day_plaCat3	adiposity_metabolic	Adiposity/Metabolic	1.44 [0.73;2.85]	0.289888490129041	0.244940276915777	Positive	25	31893	95693	57	FALSE	sex + race + tdi + smoking + alcohol + all_cancer_fh + season + bmi + dm
Soft tissue cancer	SoftTissue	Physical Activity	Power-Law Alpha of Activity Fragment Durations During Waking Time (Weighted)	FRAG_alpha_dur_PA_day_wei	Tertile	T2	FRAG_alpha_dur_PA_day_weiCat2	adiposity_metabolic	Adiposity/Metabolic	0.73 [0.40;1.32]	0.296385746785048	0.0183192021667487	Inverse	19	31896	95689	57	FALSE	sex + race + tdi + smoking + alcohol + all_cancer_fh + season + bmi + dm
Soft tissue cancer	SoftTissue	Physical Activity	Total Moderate Physical Activity Acceleration (Weighted)	ACC_day_total_MOD_mg_wei	Tertile	T2	ACC_day_total_MOD_mg_weiCat2	adiposity_metabolic	Adiposity/Metabolic	1.40 [0.74;2.62]	0.299098073982705	0.746511726663498	Positive	24	31900	95681	57	FALSE	sex + race + tdi + smoking + alcohol + all_cancer_fh + season + bmi + dm
Soft tissue cancer	SoftTissue	Physical Activity	Duration in 30-60 Min Inactivity Bouts (Plain)	dur_day_IN_bts_30_60_min_pla	Tertile	T2	dur_day_IN_bts_30_60_min_plaCat2	adiposity_metabolic	Adiposity/Metabolic	1.40 [0.74;2.65]	0.300495405680447	0.805424524453385	Positive	23	31903	95694	57	FALSE	sex + race + tdi + smoking + alcohol + all_cancer_fh + season + bmi + dm
Soft tissue cancer	SoftTissue	Physical Activity	Number of 90-Min Inactivity Bouts (Weighted)	Nbouts_day_IN_bts_90_wei	Tertile	T3	Nbouts_day_IN_bts_90_weiCat3	adiposity_metabolic	Adiposity/Metabolic	0.72 [0.38;1.35]	0.302896573109772	0.346230437182241	Inverse	19	31891	95694	57	FALSE	sex + race + tdi + smoking + alcohol + all_cancer_fh + season + bmi + dm
Soft tissue cancer	SoftTissue	Physical Activity	Number of 10-20 Min Inactivity Bouts (Weighted)	Nbouts_day_IN_bts_10_20_wei	Tertile	T3	Nbouts_day_IN_bts_10_20_weiCat3	adiposity_metabolic	Adiposity/Metabolic	0.71 [0.37;1.37]	0.303914022668552	0.295223575235721	Inverse	15	31902	95694	57	FALSE	sex + race + tdi + smoking + alcohol + all_cancer_fh + season + bmi + dm
Soft tissue cancer	SoftTissue	Physical Activity	Number of Inactivity-to-LIPA Transitions During Waking Time (Plain)	FRAG_Nfrag_IN2LIPA_day_pla	Tertile	T2	FRAG_Nfrag_IN2LIPA_day_plaCat2	adiposity_metabolic	Adiposity/Metabolic	1.37 [0.75;2.50]	0.304724631956585	0.534000766342533	Positive	25	31902	95694	57	FALSE	sex + race + tdi + smoking + alcohol + all_cancer_fh + season + bmi + dm
Soft tissue cancer	SoftTissue	Step Count	MVPA Steps	mean_mvpa_steps	Tertile	T3	mean_mvpa_stepsCat3	adiposity_metabolic	Adiposity/Metabolic	0.71 [0.37;1.38]	0.31043292144816	0.322667223713493	Inverse	16	31901	95694	57	FALSE	sex + race + tdi + smoking + alcohol + all_cancer_fh + season + bmi + dm
Soft tissue cancer	SoftTissue	Circadian Rhythm	Cosinor Mesor	cosinor_mes	Tertile	T2	cosinor_mesCat2	adiposity_metabolic	Adiposity/Metabolic	1.39 [0.73;2.65]	0.310832921304713	0.525576032436332	Positive	22	31898	95694	57	FALSE	sex + race + tdi + smoking + alcohol + all_cancer_fh + season + bmi + dm
Soft tissue cancer	SoftTissue	Physical Activity	Number of 5-10 Min MVPA Bouts (Plain)	Nbouts_day_MVPA_bts_5_10_pla	Tertile	T3	Nbouts_day_MVPA_bts_5_10_plaCat3	adiposity_metabolic	Adiposity/Metabolic	1.41 [0.73;2.73]	0.310940063567773	0.299530429959198	Positive	21	31905	95694	57	FALSE	sex + race + tdi + smoking + alcohol + all_cancer_fh + season + bmi + dm
Soft tissue cancer	SoftTissue	Sleep	Sleep Period Time Duration	SptDuration_AD_T5A5_mn	Tertile	T3	SptDuration_AD_T5A5_mnCat3	adiposity_metabolic	Adiposity/Metabolic	1.43 [0.72;2.86]	0.311509462637666	0.320600051570199	Positive	20	31898	95694	57	FALSE	sex + race + tdi + smoking + alcohol + all_cancer_fh + season + bmi + dm
Soft tissue cancer	SoftTissue	Physical Activity	Gini Index of Inactivity Fragment Durations During Waking Time	FRAG_Gini_dur_IN_day	Tertile	T3	FRAG_Gini_dur_IN_dayCat3	adiposity_metabolic	Adiposity/Metabolic	0.71 [0.37;1.37]	0.312314124304047	0.315876323680472	Inverse	16	31899	95691	57	FALSE	sex + race + tdi + smoking + alcohol + all_cancer_fh + season + bmi + dm
Soft tissue cancer	SoftTissue	Physical Activity	Total Inactivity Duration (Weighted)	dur_day_total_IN_min_wei	Tertile	T2	dur_day_total_IN_min_weiCat2	adiposity_metabolic	Adiposity/Metabolic	1.36 [0.74;2.50]	0.318164686154688	0.267601142128363	Positive	26	31900	95694	57	FALSE	sex + race + tdi + smoking + alcohol + all_cancer_fh + season + bmi + dm
Soft tissue cancer	SoftTissue	Physical Activity	Total Moderate Physical Activity Duration (Plain)	dur_day_total_MOD_min_pla	Tertile	T3	dur_day_total_MOD_min_plaCat3	adiposity_metabolic	Adiposity/Metabolic	1.44 [0.70;2.96]	0.32103653561445	0.406004484432228	Positive	18	31905	95694	57	FALSE	sex + race + tdi + smoking + alcohol + all_cancer_fh + season + bmi + dm
Soft tissue cancer	SoftTissue	Physical Activity	Total Inactivity Duration (Plain)	dur_day_total_IN_min_pla	Tertile	T3	dur_day_total_IN_min_plaCat3	adiposity_metabolic	Adiposity/Metabolic	0.69 [0.33;1.44]	0.321059148405067	0.346611130168955	Inverse	14	31890	95694	57	FALSE	sex + race + tdi + smoking + alcohol + all_cancer_fh + season + bmi + dm
Soft tissue cancer	SoftTissue	Physical Activity	Total Moderate Physical Activity Duration (Weighted)	dur_day_total_MOD_min_wei	Tertile	T3	dur_day_total_MOD_min_weiCat3	adiposity_metabolic	Adiposity/Metabolic	1.44 [0.70;2.96]	0.32151887577392	0.407846648470846	Positive	18	31904	95694	57	FALSE	sex + race + tdi + smoking + alcohol + all_cancer_fh + season + bmi + dm
Soft tissue cancer	SoftTissue	Physical Activity	Total Inactivity Acceleration (Plain)	ACC_day_total_IN_mg_pla	Tertile	T2	ACC_day_total_IN_mg_plaCat2	adiposity_metabolic	Adiposity/Metabolic	1.37 [0.73;2.55]	0.324299266832019	0.917776766824645	Positive	23	31899	95694	57	FALSE	sex + race + tdi + smoking + alcohol + all_cancer_fh + season + bmi + dm
Soft tissue cancer	SoftTissue	Physical Activity	Coefficient of Variance of Activity Fragment Durations During Waking Time	FRAG_CoV_dur_PA_day	Tertile	T3	FRAG_CoV_dur_PA_dayCat3	adiposity_metabolic	Adiposity/Metabolic	0.70 [0.35;1.42]	0.327483909662823	0.365800258815982	Inverse	13	31898	95691	57	FALSE	sex + race + tdi + smoking + alcohol + all_cancer_fh + season + bmi + dm
Soft tissue cancer	SoftTissue	Physical Activity	Number of 30-60 Min Inactivity Bouts (Plain)	Nbouts_day_IN_bts_30_60_pla	Tertile	T3	Nbouts_day_IN_bts_30_60_plaCat3	adiposity_metabolic	Adiposity/Metabolic	1.39 [0.72;2.71]	0.329767150880315	0.351538500821817	Positive	21	31896	95694	57	FALSE	sex + race + tdi + smoking + alcohol + all_cancer_fh + season + bmi + dm
Soft tissue cancer	SoftTissue	Physical Activity	Standard Deviation of Physical Activity Fragment Durations During Waking Time	FRAG_SD_dur_PA_day	Tertile	T2	FRAG_SD_dur_PA_dayCat2	adiposity_metabolic	Adiposity/Metabolic	1.45 [0.69;3.06]	0.330038133223229	0.00991948614708698	Positive	17	31898	95691	57	FALSE	sex + race + tdi + smoking + alcohol + all_cancer_fh + season + bmi + dm
Soft tissue cancer	SoftTissue	Physical Activity	Acceleration in 10-Min MVPA Bouts (Plain)	ACC_day_MVPA_bts_10_mg_pla	Tertile	T2	ACC_day_MVPA_bts_10_mg_plaCat2	adiposity_metabolic	Adiposity/Metabolic	0.71 [0.36;1.42]	0.330625142113332	0.721834352099246	Inverse	14	30783	92327	54	FALSE	sex + race + tdi + smoking + alcohol + all_cancer_fh + season + bmi + dm
Soft tissue cancer	SoftTissue	Step Count	Total Steps	mean_total_steps	Tertile	T3	mean_total_stepsCat3	adiposity_metabolic	Adiposity/Metabolic	1.42 [0.70;2.89]	0.331205782567219	0.366753013192781	Positive	19	31904	95694	57	FALSE	sex + race + tdi + smoking + alcohol + all_cancer_fh + season + bmi + dm
Soft tissue cancer	SoftTissue	Physical Activity	Number of PA Fragments per Minute IN PA During Waking Time	FRAG_NFragPM_PA_day	Tertile	T2	FRAG_NFragPM_PA_dayCat2	adiposity_metabolic	Adiposity/Metabolic	0.76 [0.43;1.34]	0.334985579592046	0.0017757155788465	Inverse	21	31900	95693	57	FALSE	sex + race + tdi + smoking + alcohol + all_cancer_fh + season + bmi + dm
Soft tissue cancer	SoftTissue	Physical Activity	Transition Probability Physical Activity to Inactivity During Waking Time	FRAG_TP_PA2IN_day	Tertile	T2	FRAG_TP_PA2IN_dayCat2	adiposity_metabolic	Adiposity/Metabolic	0.76 [0.43;1.34]	0.335362340958945	0.00178932440937592	Inverse	21	31901	95694	57	FALSE	sex + race + tdi + smoking + alcohol + all_cancer_fh + season + bmi + dm
Soft tissue cancer	SoftTissue	Physical Activity	W0.5 of Inactivity Fragment Durations During Waking Time (Weighted)	FRAG_W0.5_dur_IN_day_wei	Tertile	T3	FRAG_W0.5_dur_IN_day_weiCat3	adiposity_metabolic	Adiposity/Metabolic	0.71 [0.36;1.42]	0.335549142234687	0.360175153577785	Inverse	16	31887	95689	57	FALSE	sex + race + tdi + smoking + alcohol + all_cancer_fh + season + bmi + dm
Soft tissue cancer	SoftTissue	Physical Activity	Number of IN Fragments per Minute IN IN During Waking Time (Plain)	FRAG_NFragPM_IN_day_pla	Tertile	T2	FRAG_NFragPM_IN_day_plaCat2	adiposity_metabolic	Adiposity/Metabolic	0.72 [0.37;1.40]	0.336403664037278	0.75165377842385	Inverse	15	31899	95694	57	FALSE	sex + race + tdi + smoking + alcohol + all_cancer_fh + season + bmi + dm
Soft tissue cancer	SoftTissue	Circadian Rhythm	Cosinor Amplitude	cosinor_amp	Tertile	T3	cosinor_ampCat3	adiposity_metabolic	Adiposity/Metabolic	1.41 [0.70;2.85]	0.338405332977154	0.347877382816646	Positive	20	31907	95694	57	FALSE	sex + race + tdi + smoking + alcohol + all_cancer_fh + season + bmi + dm
Soft tissue cancer	SoftTissue	Physical Activity	x0.5 of Activity Fragment Durations During Waking Time (Weighted)	FRAG_x0.5_dur_PA_day_wei	Tertile	T2	FRAG_x0.5_dur_PA_day_weiCat2	adiposity_metabolic	Adiposity/Metabolic	1.45 [0.67;3.15]	0.344299410759637	0.00386054083705156	Positive	16	31895	95689	57	FALSE	sex + race + tdi + smoking + alcohol + all_cancer_fh + season + bmi + dm
Soft tissue cancer	SoftTissue	Step Count	Peak 30-Minute Cadence	mean_peak_30min_cadence	Tertile	T2	mean_peak_30min_cadenceCat2	adiposity_metabolic	Adiposity/Metabolic	0.72 [0.37;1.42]	0.345168498003595	0.904209023823552	Inverse	15	31903	95694	57	FALSE	sex + race + tdi + smoking + alcohol + all_cancer_fh + season + bmi + dm
Soft tissue cancer	SoftTissue	Physical Activity	Gini Index of Inactivity Fragment Durations During Waking Time (Plain)	FRAG_Gini_dur_IN_day_pla	Tertile	T3	FRAG_Gini_dur_IN_day_plaCat3	adiposity_metabolic	Adiposity/Metabolic	0.72 [0.37;1.42]	0.346854575128271	0.359138055067891	Inverse	15	31898	95689	57	FALSE	sex + race + tdi + smoking + alcohol + all_cancer_fh + season + bmi + dm
Soft tissue cancer	SoftTissue	Physical Activity	Number of Inactivity Fragments During Waking Time	FRAG_Nfrag_IN_day	Tertile	T3	FRAG_Nfrag_IN_dayCat3	adiposity_metabolic	Adiposity/Metabolic	0.69 [0.32;1.49]	0.347904439583499	0.436284256443273	Inverse	11	31908	95694	57	FALSE	sex + race + tdi + smoking + alcohol + all_cancer_fh + season + bmi + dm
Soft tissue cancer	SoftTissue	Physical Activity	Number of Inactivity-to-Activity Transitions During Waking Time	FRAG_Nfrag_IN2PA_day	Tertile	T3	FRAG_Nfrag_IN2PA_dayCat3	adiposity_metabolic	Adiposity/Metabolic	0.69 [0.32;1.49]	0.347904439583499	0.436284256443273	Inverse	11	31908	95694	57	FALSE	sex + race + tdi + smoking + alcohol + all_cancer_fh + season + bmi + dm
Soft tissue cancer	SoftTissue	Physical Activity	Coefficient of Variance of Inactivity Fragment Durations During Waking Time (Plain)	FRAG_CoV_dur_IN_day_pla	Tertile	T2	FRAG_CoV_dur_IN_day_plaCat2	adiposity_metabolic	Adiposity/Metabolic	1.36 [0.72;2.57]	0.348412462722099	0.647429682280293	Positive	22	31898	95689	57	FALSE	sex + race + tdi + smoking + alcohol + all_cancer_fh + season + bmi + dm
Soft tissue cancer	SoftTissue	Physical Activity	Number of Activity Fragments During Waking Time	FRAG_Nfrag_PA_day	Tertile	T3	FRAG_Nfrag_PA_dayCat3	adiposity_metabolic	Adiposity/Metabolic	0.69 [0.32;1.49]	0.348471156123354	0.443856762679007	Inverse	11	31908	95694	57	FALSE	sex + race + tdi + smoking + alcohol + all_cancer_fh + season + bmi + dm
Soft tissue cancer	SoftTissue	Physical Activity	Number of Activity-to-Inactivity Transitions During Waking Time	FRAG_Nfrag_PA2IN_day	Tertile	T3	FRAG_Nfrag_PA2IN_dayCat3	adiposity_metabolic	Adiposity/Metabolic	0.69 [0.32;1.49]	0.348471156123354	0.443856762679007	Inverse	11	31908	95694	57	FALSE	sex + race + tdi + smoking + alcohol + all_cancer_fh + season + bmi + dm
Soft tissue cancer	SoftTissue	Physical Activity	Number of 10-Min LIPA Bouts (Weighted)	Nbouts_day_LIG_bts_10_wei	Tertile	T2	Nbouts_day_LIG_bts_10_weiCat2	adiposity_metabolic	Adiposity/Metabolic	0.71 [0.35;1.46]	0.351493460064007	0.19091452464772601	Inverse	13	31898	95694	57	FALSE	sex + race + tdi + smoking + alcohol + all_cancer_fh + season + bmi + dm
Soft tissue cancer	SoftTissue	Physical Activity	Number of 1-5 Min MVPA Bouts (Weighted)	Nbouts_day_MVPA_bts_1_5_wei	Tertile	T3	Nbouts_day_MVPA_bts_1_5_weiCat3	adiposity_metabolic	Adiposity/Metabolic	1.36 [0.71;2.60]	0.353011069218243	0.345715175938204	Positive	21	31904	95694	57	FALSE	sex + race + tdi + smoking + alcohol + all_cancer_fh + season + bmi + dm
Soft tissue cancer	SoftTissue	Physical Activity	Number of 1-5 Min MVPA Bouts (Plain)	Nbouts_day_MVPA_bts_1_5_pla	Tertile	T3	Nbouts_day_MVPA_bts_1_5_plaCat3	adiposity_metabolic	Adiposity/Metabolic	1.37 [0.70;2.66]	0.353236594137228	0.352875041668542	Positive	20	31903	95694	57	FALSE	sex + race + tdi + smoking + alcohol + all_cancer_fh + season + bmi + dm
Soft tissue cancer	SoftTissue	Physical Activity	Number of 30-60 Min Inactivity Bouts (Plain)	Nbouts_day_IN_bts_30_60_pla	Tertile	T2	Nbouts_day_IN_bts_30_60_plaCat2	adiposity_metabolic	Adiposity/Metabolic	1.37 [0.70;2.65]	0.356026142701669	0.351538500821817	Positive	21	31899	95694	57	FALSE	sex + race + tdi + smoking + alcohol + all_cancer_fh + season + bmi + dm
Soft tissue cancer	SoftTissue	Physical Activity	Duration in 60-90 Min Inactivity Bouts (Weighted)	dur_day_IN_bts_60_90_min_wei	Tertile	T2	dur_day_IN_bts_60_90_min_weiCat2	adiposity_metabolic	Adiposity/Metabolic	1.34 [0.72;2.50]	0.35778711963209	0.670771995789283	Positive	24	31895	95694	57	FALSE	sex + race + tdi + smoking + alcohol + all_cancer_fh + season + bmi + dm
Soft tissue cancer	SoftTissue	Physical Activity	Acceleration in 1-5 Min MVPA Bouts (Plain)	ACC_day_MVPA_bts_1_5_mg_pla	Tertile	T2	ACC_day_MVPA_bts_1_5_mg_plaCat2	adiposity_metabolic	Adiposity/Metabolic	1.36 [0.70;2.66]	0.360443848892404	0.246755375352835	Positive	20	31892	95672	57	FALSE	sex + race + tdi + smoking + alcohol + all_cancer_fh + season + bmi + dm
Soft tissue cancer	SoftTissue	Light	Evening Light	evening_light	Tertile	T3	evening_lightCat3	adiposity_metabolic	Adiposity/Metabolic	1.43 [0.66;3.07]	0.361995208786425	0.53882858443636406	Positive	20	31644	94925	57	FALSE	sex + race + tdi + smoking + alcohol + all_cancer_fh + season + bmi + dm
Soft tissue cancer	SoftTissue	Physical Activity	Acceleration in 30-60 Min Inactivity Bouts (Plain)	ACC_day_IN_bts_30_60_mg_pla	Tertile	T2	ACC_day_IN_bts_30_60_mg_plaCat2	adiposity_metabolic	Adiposity/Metabolic	1.34 [0.71;2.53]	0.363026087652832	0.69241754123368	Positive	22	31896	95679	57	FALSE	sex + race + tdi + smoking + alcohol + all_cancer_fh + season + bmi + dm
Soft tissue cancer	SoftTissue	Physical Activity	Power-Law Alpha of Activity Fragment Durations During Waking Time	FRAG_alpha_dur_PA_day	Tertile	T2	FRAG_alpha_dur_PA_dayCat2	adiposity_metabolic	Adiposity/Metabolic	0.76 [0.42;1.38]	0.36487833712188	0.0425537298322173	Inverse	19	31898	95691	57	FALSE	sex + race + tdi + smoking + alcohol + all_cancer_fh + season + bmi + dm
Soft tissue cancer	SoftTissue	Physical Activity	Duration in 10-Min LIPA Bouts (Weighted)	dur_day_LIG_bts_10_min_wei	Tertile	T3	dur_day_LIG_bts_10_min_weiCat3	adiposity_metabolic	Adiposity/Metabolic	1.32 [0.71;2.45]	0.373929689213776	0.233929262116021	Positive	26	31901	95694	57	FALSE	sex + race + tdi + smoking + alcohol + all_cancer_fh + season + bmi + dm
Soft tissue cancer	SoftTissue	Physical Activity	Duration in 90-Min Inactivity Bouts (Weighted)	dur_day_IN_bts_90_min_wei	Tertile	T3	dur_day_IN_bts_90_min_weiCat3	adiposity_metabolic	Adiposity/Metabolic	0.75 [0.40;1.41]	0.373939214637335	0.463977748931208	Inverse	20	31891	95694	57	FALSE	sex + race + tdi + smoking + alcohol + all_cancer_fh + season + bmi + dm
Soft tissue cancer	SoftTissue	Physical Activity	Duration in 10-Min LIPA Bouts (Plain)	dur_day_LIG_bts_10_min_pla	Tertile	T3	dur_day_LIG_bts_10_min_plaCat3	adiposity_metabolic	Adiposity/Metabolic	1.32 [0.71;2.45]	0.375715146139151	0.23546155720433	Positive	26	31901	95694	57	FALSE	sex + race + tdi + smoking + alcohol + all_cancer_fh + season + bmi + dm
Soft tissue cancer	SoftTissue	Physical Activity	Total Inactivity Duration (Plain)	dur_day_total_IN_min_pla	Tertile	T2	dur_day_total_IN_min_plaCat2	adiposity_metabolic	Adiposity/Metabolic	1.31 [0.71;2.42]	0.384081518147853	0.346611130168955	Positive	25	31898	95694	57	FALSE	sex + race + tdi + smoking + alcohol + all_cancer_fh + season + bmi + dm
Soft tissue cancer	SoftTissue	Physical Activity	Mean LIPA Fragment Duration During Waking Time	FRAG_mean_dur_LIPA_day	Tertile	T3	FRAG_mean_dur_LIPA_dayCat3	adiposity_metabolic	Adiposity/Metabolic	1.34 [0.69;2.62]	0.388332884923254	0.313128669356131	Positive	25	31898	95693	57	FALSE	sex + race + tdi + smoking + alcohol + all_cancer_fh + season + bmi + dm
Soft tissue cancer	SoftTissue	Physical Activity	Number of 5-10 Min MVPA Bouts (Weighted)	Nbouts_day_MVPA_bts_5_10_wei	Tertile	T3	Nbouts_day_MVPA_bts_5_10_weiCat3	adiposity_metabolic	Adiposity/Metabolic	1.33 [0.69;2.55]	0.393887944184509	0.370823212508332	Positive	21	31905	95694	57	FALSE	sex + race + tdi + smoking + alcohol + all_cancer_fh + season + bmi + dm
Soft tissue cancer	SoftTissue	Circadian Rhythm	Cosinor R-Squared	cosinor_R2	Tertile	T3	cosinor_R2Cat3	adiposity_metabolic	Adiposity/Metabolic	1.31 [0.70;2.44]	0.403182426804823	0.37459245783014	Positive	25	31906	95694	57	FALSE	sex + race + tdi + smoking + alcohol + all_cancer_fh + season + bmi + dm
Soft tissue cancer	SoftTissue	Physical Activity	Mean Inactivity Fragment Duration During Waking Time	FRAG_mean_dur_IN_day	Tertile	T2	FRAG_mean_dur_IN_dayCat2	adiposity_metabolic	Adiposity/Metabolic	0.75 [0.38;1.47]	0.408526436401792	0.927233387281973	Inverse	16	31895	95693	57	FALSE	sex + race + tdi + smoking + alcohol + all_cancer_fh + season + bmi + dm
Soft tissue cancer	SoftTissue	Physical Activity	Number of 30-60 Min Inactivity Bouts (Weighted)	Nbouts_day_IN_bts_30_60_wei	Tertile	T3	Nbouts_day_IN_bts_30_60_weiCat3	adiposity_metabolic	Adiposity/Metabolic	1.32 [0.68;2.59]	0.413930952404259	0.443708595175463	Positive	20	31894	95694	57	FALSE	sex + race + tdi + smoking + alcohol + all_cancer_fh + season + bmi + dm
Soft tissue cancer	SoftTissue	Physical Activity	Standard Deviation of Inactivity Fragment Durations During Waking Time	FRAG_SD_dur_IN_day	Tertile	T2	FRAG_SD_dur_IN_dayCat2	adiposity_metabolic	Adiposity/Metabolic	0.76 [0.40;1.47]	0.417479586549475	0.672766080697636	Inverse	17	31895	95691	57	FALSE	sex + race + tdi + smoking + alcohol + all_cancer_fh + season + bmi + dm
Soft tissue cancer	SoftTissue	Sleep	Number of Sleep Period Bouts	number_sib_sleepperiod_AD_T5A5_mn	Tertile	T2	number_sib_sleepperiod_AD_T5A5_mnCat2	adiposity_metabolic	Adiposity/Metabolic	1.29 [0.69;2.41]	0.422976264440476	0.823534718738319	Positive	22	31903	95694	57	FALSE	sex + race + tdi + smoking + alcohol + all_cancer_fh + season + bmi + dm
Soft tissue cancer	SoftTissue	Sleep	Number of Awakenings	number_of_awakenings_AD_T5A5_mn	Tertile	T2	number_of_awakenings_AD_T5A5_mnCat2	adiposity_metabolic	Adiposity/Metabolic	1.29 [0.69;2.41]	0.422976264440476	0.823534718738319	Positive	22	31903	95694	57	FALSE	sex + race + tdi + smoking + alcohol + all_cancer_fh + season + bmi + dm
Soft tissue cancer	SoftTissue	Physical Activity	Number of IN Fragments per Minute IN IN During Waking Time	FRAG_NFragPM_IN_day	Tertile	T2	FRAG_NFragPM_IN_dayCat2	adiposity_metabolic	Adiposity/Metabolic	0.77 [0.40;1.47]	0.425814839120484	0.925862553615485	Inverse	16	31895	95693	57	FALSE	sex + race + tdi + smoking + alcohol + all_cancer_fh + season + bmi + dm
Soft tissue cancer	SoftTissue	Physical Activity	Coefficient of Variance of Inactivity Fragment Durations During Waking Time	FRAG_CoV_dur_IN_day	Tertile	T2	FRAG_CoV_dur_IN_dayCat2	adiposity_metabolic	Adiposity/Metabolic	1.29 [0.69;2.42]	0.426809826503326	0.878966685814034	Positive	22	31897	95691	57	FALSE	sex + race + tdi + smoking + alcohol + all_cancer_fh + season + bmi + dm
Soft tissue cancer	SoftTissue	Physical Activity	Standard Deviation of Inactivity Fragment Durations During Waking Time (Plain)	FRAG_SD_dur_IN_day_pla	Tertile	T2	FRAG_SD_dur_IN_day_plaCat2	adiposity_metabolic	Adiposity/Metabolic	0.77 [0.40;1.47]	0.427357986804448	0.677803699886094	Inverse	17	31895	95689	57	FALSE	sex + race + tdi + smoking + alcohol + all_cancer_fh + season + bmi + dm
Soft tissue cancer	SoftTissue	Physical Activity	Number of IN Fragments per Minute IN IN During Waking Time (Weighted)	FRAG_NFragPM_IN_day_wei	Tertile	T2	FRAG_NFragPM_IN_day_weiCat2	adiposity_metabolic	Adiposity/Metabolic	0.77 [0.40;1.48]	0.427970536727305	0.90531605103342	Inverse	16	31898	95694	57	FALSE	sex + race + tdi + smoking + alcohol + all_cancer_fh + season + bmi + dm
Soft tissue cancer	SoftTissue	Light	Total Daily Light	total_daily_light	Tertile	T2	total_daily_lightCat2	adiposity_metabolic	Adiposity/Metabolic	1.31 [0.67;2.53]	0.43049466503172	0.669575218545284	Positive	21	31639	94925	57	FALSE	sex + race + tdi + smoking + alcohol + all_cancer_fh + season + bmi + dm
Soft tissue cancer	SoftTissue	Physical Activity	Number of Activity Fragments During Waking Time (Plain)	FRAG_Nfrag_PA_day_pla	Tertile	T3	FRAG_Nfrag_PA_day_plaCat3	adiposity_metabolic	Adiposity/Metabolic	0.76 [0.38;1.51]	0.431505572132234	0.44491649718939	Inverse	14	31906	95694	57	FALSE	sex + race + tdi + smoking + alcohol + all_cancer_fh + season + bmi + dm
Soft tissue cancer	SoftTissue	Physical Activity	Number of Activity-to-Inactivity Transitions During Waking Time (Plain)	FRAG_Nfrag_PA2IN_day_pla	Tertile	T3	FRAG_Nfrag_PA2IN_day_plaCat3	adiposity_metabolic	Adiposity/Metabolic	0.76 [0.38;1.51]	0.431505572132234	0.44491649718939	Inverse	14	31906	95694	57	FALSE	sex + race + tdi + smoking + alcohol + all_cancer_fh + season + bmi + dm
Soft tissue cancer	SoftTissue	Physical Activity	x0.5 of Inactivity Fragment Durations During Waking Time (Plain)	FRAG_x0.5_dur_IN_day_pla	Tertile	T2	FRAG_x0.5_dur_IN_day_plaCat2	adiposity_metabolic	Adiposity/Metabolic	0.76 [0.38;1.52]	0.435242581037297	0.480412014018385	Inverse	15	31898	95689	57	FALSE	sex + race + tdi + smoking + alcohol + all_cancer_fh + season + bmi + dm
Soft tissue cancer	SoftTissue	Physical Activity	Gini Index of Inactivity Fragment Durations During Waking Time (Weighted)	FRAG_Gini_dur_IN_day_wei	Tertile	T3	FRAG_Gini_dur_IN_day_weiCat3	adiposity_metabolic	Adiposity/Metabolic	0.75 [0.37;1.53]	0.435337315215047	0.454845153846076	Inverse	14	31897	95689	57	FALSE	sex + race + tdi + smoking + alcohol + all_cancer_fh + season + bmi + dm
Soft tissue cancer	SoftTissue	Light	Nighttime Light	nighttime_light	Tertile	T3	nighttime_lightCat3	adiposity_metabolic	Adiposity/Metabolic	0.76 [0.37;1.53]	0.435518748216892	0.315164936959837	Inverse	15	31645	94925	57	FALSE	sex + race + tdi + smoking + alcohol + all_cancer_fh + season + bmi + dm
Soft tissue cancer	SoftTissue	Circadian Rhythm	Cosinor Acrophase	cosinor_acrophase	Tertile	T2	cosinor_acrophaseCat2	adiposity_metabolic	Adiposity/Metabolic	1.29 [0.68;2.47]	0.439535212267294	0.564282836373498	Positive	21	31899	95694	57	FALSE	sex + race + tdi + smoking + alcohol + all_cancer_fh + season + bmi + dm
Soft tissue cancer	SoftTissue	Physical Activity	Coefficient of Variance of Activity Fragment Durations During Waking Time (Plain)	FRAG_CoV_dur_PA_day_pla	Tertile	T3	FRAG_CoV_dur_PA_day_plaCat3	adiposity_metabolic	Adiposity/Metabolic	0.77 [0.39;1.50]	0.440757809080905	0.449411346650518	Inverse	15	31897	95689	57	FALSE	sex + race + tdi + smoking + alcohol + all_cancer_fh + season + bmi + dm
Soft tissue cancer	SoftTissue	Physical Activity	Number of LIPA Fragments During Waking Time (Weighted)	FRAG_Nfrag_LIPA_day_wei	Tertile	T2	FRAG_Nfrag_LIPA_day_weiCat2	adiposity_metabolic	Adiposity/Metabolic	0.77 [0.40;1.49]	0.441444469326398	0.900273346574398	Inverse	16	31901	95694	57	FALSE	sex + race + tdi + smoking + alcohol + all_cancer_fh + season + bmi + dm
Soft tissue cancer	SoftTissue	Physical Activity	Number of 10-Min LIPA Bouts (Plain)	Nbouts_day_LIG_bts_10_pla	Tertile	T3	Nbouts_day_LIG_bts_10_plaCat3	adiposity_metabolic	Adiposity/Metabolic	1.28 [0.69;2.37]	0.442902626451053	0.317052931153055	Positive	25	31900	95694	57	FALSE	sex + race + tdi + smoking + alcohol + all_cancer_fh + season + bmi + dm
Soft tissue cancer	SoftTissue	Physical Activity	Number of 10-20 Min Inactivity Bouts (Weighted)	Nbouts_day_IN_bts_10_20_wei	Tertile	T2	Nbouts_day_IN_bts_10_20_weiCat2	adiposity_metabolic	Adiposity/Metabolic	0.79 [0.43;1.46]	0.445341447261247	0.295223575235721	Inverse	18	31901	95694	57	FALSE	sex + race + tdi + smoking + alcohol + all_cancer_fh + season + bmi + dm
Soft tissue cancer	SoftTissue	Physical Activity	Number of MVPA Fragments During Waking Time	FRAG_Nfrag_MVPA_day	Tertile	T3	FRAG_Nfrag_MVPA_dayCat3	adiposity_metabolic	Adiposity/Metabolic	1.31 [0.65;2.62]	0.449717098737743	0.462490087040119	Positive	18	31907	95694	57	FALSE	sex + race + tdi + smoking + alcohol + all_cancer_fh + season + bmi + dm
Soft tissue cancer	SoftTissue	Physical Activity	Number of 10-20 Min Inactivity Bouts (Plain)	Nbouts_day_IN_bts_10_20_pla	Tertile	T2	Nbouts_day_IN_bts_10_20_plaCat2	adiposity_metabolic	Adiposity/Metabolic	0.79 [0.44;1.45]	0.450736855902482	0.121054197585188	Inverse	19	31905	95694	57	FALSE	sex + race + tdi + smoking + alcohol + all_cancer_fh + season + bmi + dm
Soft tissue cancer	SoftTissue	Physical Activity	Acceleration in 30-60 Min Inactivity Bouts (Weighted)	ACC_day_IN_bts_30_60_mg_wei	Tertile	T2	ACC_day_IN_bts_30_60_mg_weiCat2	adiposity_metabolic	Adiposity/Metabolic	1.27 [0.68;2.37]	0.453261696614065	0.946944949856978	Positive	22	31896	95679	57	FALSE	sex + race + tdi + smoking + alcohol + all_cancer_fh + season + bmi + dm
Soft tissue cancer	SoftTissue	Circadian Rhythm	Self-Similarity Parameter	SSP	Tertile	T3	SSPCat3	adiposity_metabolic	Adiposity/Metabolic	0.78 [0.41;1.49]	0.455414578952365	0.453257971561745	Inverse	18	31895	95694	57	FALSE	sex + race + tdi + smoking + alcohol + all_cancer_fh + season + bmi + dm
Soft tissue cancer	SoftTissue	Sleep	Sleep Regularity Index	SleepRegularityIndex2	Tertile	T3	SleepRegularityIndex2Cat3	adiposity_metabolic	Adiposity/Metabolic	1.27 [0.68;2.36]	0.455415363205243	0.520298337562592	Positive	24	31858	95580	57	FALSE	sex + race + tdi + smoking + alcohol + all_cancer_fh + season + bmi + dm
Soft tissue cancer	SoftTissue	Physical Activity	Number of Activity Fragments During Sleep Period	FRAG_Nfrag_PA_spt	Tertile	T2	FRAG_Nfrag_PA_sptCat2	adiposity_metabolic	Adiposity/Metabolic	1.28 [0.67;2.46]	0.457075126841041	0.734801963283234	Positive	21	31895	95694	57	FALSE	sex + race + tdi + smoking + alcohol + all_cancer_fh + season + bmi + dm
Soft tissue cancer	SoftTissue	Physical Activity	Number of Inactivity Fragments During Sleep Period	FRAG_Nfrag_IN_spt	Tertile	T2	FRAG_Nfrag_IN_sptCat2	adiposity_metabolic	Adiposity/Metabolic	1.28 [0.67;2.46]	0.457084596021695	0.734786470307188	Positive	21	31895	95694	57	FALSE	sex + race + tdi + smoking + alcohol + all_cancer_fh + season + bmi + dm
Soft tissue cancer	SoftTissue	Physical Activity	Acceleration in 90-Min Inactivity Bouts (Weighted)	ACC_day_IN_bts_90_mg_wei	Tertile	T3	ACC_day_IN_bts_90_mg_weiCat3	adiposity_metabolic	Adiposity/Metabolic	0.78 [0.40;1.52]	0.45761849599367	0.454983036439863	Inverse	15	31206	93595	56	FALSE	sex + race + tdi + smoking + alcohol + all_cancer_fh + season + bmi + dm
Soft tissue cancer	SoftTissue	Physical Activity	Duration in 5-10 Min MVPA Bouts (Plain)	dur_day_MVPA_bts_5_10_min_pla	Tertile	T2	dur_day_MVPA_bts_5_10_min_plaCat2	adiposity_metabolic	Adiposity/Metabolic	0.78 [0.40;1.52]	0.459629692385357	0.555237490076201	Inverse	15	31900	95694	57	FALSE	sex + race + tdi + smoking + alcohol + all_cancer_fh + season + bmi + dm
Soft tissue cancer	SoftTissue	Physical Activity	Duration in 10-20 Min Inactivity Bouts (Weighted)	dur_day_IN_bts_10_20_min_wei	Tertile	T3	dur_day_IN_bts_10_20_min_weiCat3	adiposity_metabolic	Adiposity/Metabolic	0.78 [0.41;1.50]	0.463144384869018	0.454698971113986	Inverse	16	31900	95694	57	FALSE	sex + race + tdi + smoking + alcohol + all_cancer_fh + season + bmi + dm
Soft tissue cancer	SoftTissue	Circadian Rhythm	Intradaily Variability	IV	Tertile	T2	IVCat2	adiposity_metabolic	Adiposity/Metabolic	0.79 [0.42;1.50]	0.470051053107084	0.661998117655231	Inverse	17	31900	95694	57	FALSE	sex + race + tdi + smoking + alcohol + all_cancer_fh + season + bmi + dm
Soft tissue cancer	SoftTissue	Physical Activity	Number of Inactivity-to-MVPA Transitions During Waking Time (Weighted)	FRAG_Nfrag_IN2MVPA_day_wei	Tertile	T3	FRAG_Nfrag_IN2MVPA_day_weiCat3	adiposity_metabolic	Adiposity/Metabolic	0.79 [0.41;1.51]	0.470428759277758	0.457780229421737	Inverse	17	31901	95694	57	FALSE	sex + race + tdi + smoking + alcohol + all_cancer_fh + season + bmi + dm
Soft tissue cancer	SoftTissue	Physical Activity	Acceleration in 90-Min Inactivity Bouts (Plain)	ACC_day_IN_bts_90_mg_pla	Tertile	T3	ACC_day_IN_bts_90_mg_plaCat3	adiposity_metabolic	Adiposity/Metabolic	0.79 [0.41;1.51]	0.471176300894556	0.47377851853119	Inverse	16	31205	93595	56	FALSE	sex + race + tdi + smoking + alcohol + all_cancer_fh + season + bmi + dm
Soft tissue cancer	SoftTissue	Physical Activity	Duration in 30-60 Min Inactivity Bouts (Weighted)	dur_day_IN_bts_30_60_min_wei	Tertile	T2	dur_day_IN_bts_30_60_min_weiCat2	adiposity_metabolic	Adiposity/Metabolic	1.26 [0.67;2.38]	0.473754425657509	0.925830645928577	Positive	22	31904	95694	57	FALSE	sex + race + tdi + smoking + alcohol + all_cancer_fh + season + bmi + dm
Soft tissue cancer	SoftTissue	Physical Activity	Duration in 20-30 Min Inactivity Bouts (Weighted)	dur_day_IN_bts_20_30_min_wei	Tertile	T2	dur_day_IN_bts_20_30_min_weiCat2	adiposity_metabolic	Adiposity/Metabolic	1.26 [0.67;2.40]	0.474578909288461	0.637196362316071	Positive	21	31898	95694	57	FALSE	sex + race + tdi + smoking + alcohol + all_cancer_fh + season + bmi + dm
Soft tissue cancer	SoftTissue	Physical Activity	Number of 20-30 Min Inactivity Bouts (Plain)	Nbouts_day_IN_bts_20_30_pla	Tertile	T2	Nbouts_day_IN_bts_20_30_plaCat2	adiposity_metabolic	Adiposity/Metabolic	1.26 [0.66;2.39]	0.476935784553157	0.635555763020415	Positive	21	31899	95694	57	FALSE	sex + race + tdi + smoking + alcohol + all_cancer_fh + season + bmi + dm
Soft tissue cancer	SoftTissue	Circadian Rhythm	M5 Start Time	M5TIME_num	Tertile	T2	M5TIME_numCat2	adiposity_metabolic	Adiposity/Metabolic	1.27 [0.66;2.46]	0.477300408027858	0.203663954106619	Positive	20	31906	95694	57	FALSE	sex + race + tdi + smoking + alcohol + all_cancer_fh + season + bmi + dm
Soft tissue cancer	SoftTissue	Sleep	Transition Probability Sleep to Wake During Sleep Period	FRAG_TP_sleep2wake_spt	Tertile	T3	FRAG_TP_sleep2wake_sptCat3	adiposity_metabolic	Adiposity/Metabolic	1.25 [0.67;2.35]	0.482675830335364	0.452581415526585	Positive	22	31892	95694	57	FALSE	sex + race + tdi + smoking + alcohol + all_cancer_fh + season + bmi + dm
Soft tissue cancer	SoftTissue	Physical Activity	Transition Probability Physical Inactivity to Activity During Sleep Period	FRAG_TP_IN2PA_spt	Tertile	T3	FRAG_TP_IN2PA_sptCat3	adiposity_metabolic	Adiposity/Metabolic	1.28 [0.64;2.57]	0.483760682301349	0.656327786159694	Positive	19	31897	95694	57	FALSE	sex + race + tdi + smoking + alcohol + all_cancer_fh + season + bmi + dm
Soft tissue cancer	SoftTissue	Physical Activity	Duration in 1-5 Min LIPA Bouts (Plain)	dur_day_LIG_bts_1_5_min_pla	Tertile	T2	dur_day_LIG_bts_1_5_min_plaCat2	adiposity_metabolic	Adiposity/Metabolic	0.79 [0.41;1.52]	0.484392379921581	0.783084713634502	Inverse	16	31904	95694	57	FALSE	sex + race + tdi + smoking + alcohol + all_cancer_fh + season + bmi + dm
Soft tissue cancer	SoftTissue	Physical Activity	Number of Inactivity-to-LIPA Transitions During Waking Time (Plain)	FRAG_Nfrag_IN2LIPA_day_pla	Tertile	T3	FRAG_Nfrag_IN2LIPA_day_plaCat3	adiposity_metabolic	Adiposity/Metabolic	0.78 [0.38;1.59]	0.496218350218607	0.534000766342533	Inverse	13	31906	95694	57	FALSE	sex + race + tdi + smoking + alcohol + all_cancer_fh + season + bmi + dm
Soft tissue cancer	SoftTissue	Circadian Rhythm	Extended Cosinor Alpha	cosinorExt_alpha	Tertile	T2	cosinorExt_alphaCat2	adiposity_metabolic	Adiposity/Metabolic	1.27 [0.63;2.55]	0.499314566527675	0.252157852481367	Positive	19	31898	95694	57	FALSE	sex + race + tdi + smoking + alcohol + all_cancer_fh + season + bmi + dm
Soft tissue cancer	SoftTissue	Physical Activity	Duration in 20-30 Min Inactivity Bouts (Plain)	dur_day_IN_bts_20_30_min_pla	Tertile	T3	dur_day_IN_bts_20_30_min_plaCat3	adiposity_metabolic	Adiposity/Metabolic	1.24 [0.65;2.38]	0.513079146518647	0.519386034346331	Positive	20	31903	95694	57	FALSE	sex + race + tdi + smoking + alcohol + all_cancer_fh + season + bmi + dm
Soft tissue cancer	SoftTissue	Physical Activity	Duration in 10-Min MVPA Bouts (Weighted)	dur_day_MVPA_bts_10_min_wei	Tertile	T3	dur_day_MVPA_bts_10_min_weiCat3	adiposity_metabolic	Adiposity/Metabolic	1.28 [0.62;2.64]	0.51333609981934	0.733513365783085	Positive	17	31900	95694	57	FALSE	sex + race + tdi + smoking + alcohol + all_cancer_fh + season + bmi + dm
Soft tissue cancer	SoftTissue	Circadian Rhythm	Self-Similarity Parameter	SSP	Tertile	T2	SSPCat2	adiposity_metabolic	Adiposity/Metabolic	0.81 [0.43;1.53]	0.513634602142898	0.453257971561745	Inverse	18	31905	95694	57	FALSE	sex + race + tdi + smoking + alcohol + all_cancer_fh + season + bmi + dm
Soft tissue cancer	SoftTissue	Physical Activity	Power-Law Alpha of Inactivity Fragment Durations During Waking Time (Plain)	FRAG_alpha_dur_IN_day_pla	Tertile	T2	FRAG_alpha_dur_IN_day_plaCat2	adiposity_metabolic	Adiposity/Metabolic	0.81 [0.43;1.53]	0.514619055141417	0.871826367722049	Inverse	17	31897	95689	57	FALSE	sex + race + tdi + smoking + alcohol + all_cancer_fh + season + bmi + dm
Soft tissue cancer	SoftTissue	Physical Activity	Number of Inactivity-to-LIPA Transitions During Waking Time	FRAG_Nfrag_IN2LIPA_day	Tertile	T3	FRAG_Nfrag_IN2LIPA_dayCat3	adiposity_metabolic	Adiposity/Metabolic	0.79 [0.38;1.62]	0.516559988479619	0.560503987864658	Inverse	13	31907	95694	57	FALSE	sex + race + tdi + smoking + alcohol + all_cancer_fh + season + bmi + dm
Soft tissue cancer	SoftTissue	Physical Activity	Power-Law Alpha of Inactivity Fragment Durations During Waking Time (Weighted)	FRAG_alpha_dur_IN_day_wei	Tertile	T2	FRAG_alpha_dur_IN_day_weiCat2	adiposity_metabolic	Adiposity/Metabolic	0.81 [0.43;1.54]	0.517540948600562	0.865511775382408	Inverse	17	31897	95689	57	FALSE	sex + race + tdi + smoking + alcohol + all_cancer_fh + season + bmi + dm
Soft tissue cancer	SoftTissue	Circadian Rhythm	Activity Balance Index	ABI	Tertile	T2	ABICat2	adiposity_metabolic	Adiposity/Metabolic	0.79 [0.39;1.61]	0.518292326982327	0.235202391136248	Inverse	14	31902	95694	57	FALSE	sex + race + tdi + smoking + alcohol + all_cancer_fh + season + bmi + dm
Soft tissue cancer	SoftTissue	Physical Activity	Number of Inactivity Fragments During Waking Time (Plain)	FRAG_Nfrag_IN_day_pla	Tertile	T3	FRAG_Nfrag_IN_day_plaCat3	adiposity_metabolic	Adiposity/Metabolic	0.80 [0.40;1.60]	0.520334106601754	0.545387447323092	Inverse	14	31906	95694	57	FALSE	sex + race + tdi + smoking + alcohol + all_cancer_fh + season + bmi + dm
Soft tissue cancer	SoftTissue	Physical Activity	Number of Inactivity-to-Activity Transitions During Waking Time (Plain)	FRAG_Nfrag_IN2PA_day_pla	Tertile	T3	FRAG_Nfrag_IN2PA_day_plaCat3	adiposity_metabolic	Adiposity/Metabolic	0.80 [0.40;1.60]	0.520334106601754	0.545387447323092	Inverse	14	31906	95694	57	FALSE	sex + race + tdi + smoking + alcohol + all_cancer_fh + season + bmi + dm
Soft tissue cancer	SoftTissue	Physical Activity	Number of Inactivity-to-LIPA Transitions During Waking Time (Weighted)	FRAG_Nfrag_IN2LIPA_day_wei	Tertile	T3	FRAG_Nfrag_IN2LIPA_day_weiCat3	adiposity_metabolic	Adiposity/Metabolic	0.80 [0.40;1.59]	0.521715839935223	0.541431342593784	Inverse	14	31906	95694	57	FALSE	sex + race + tdi + smoking + alcohol + all_cancer_fh + season + bmi + dm
Soft tissue cancer	SoftTissue	Physical Activity	Acceleration in 10-Min MVPA Bouts (Weighted)	ACC_day_MVPA_bts_10_mg_wei	Tertile	T2	ACC_day_MVPA_bts_10_mg_weiCat2	adiposity_metabolic	Adiposity/Metabolic	0.80 [0.40;1.59]	0.52778327199911	0.629034681270756	Inverse	15	30783	92327	54	FALSE	sex + race + tdi + smoking + alcohol + all_cancer_fh + season + bmi + dm
Soft tissue cancer	SoftTissue	Circadian Rhythm	Cosinor Mesor	cosinor_mes	Tertile	T3	cosinor_mesCat3	adiposity_metabolic	Adiposity/Metabolic	1.25 [0.63;2.48]	0.53097730438098	0.525576032436332	Positive	18	31907	95694	57	FALSE	sex + race + tdi + smoking + alcohol + all_cancer_fh + season + bmi + dm
Soft tissue cancer	SoftTissue	Physical Activity	Standard Deviation of Inactivity Fragment Durations During Waking Time (Weighted)	FRAG_SD_dur_IN_day_wei	Tertile	T2	FRAG_SD_dur_IN_day_weiCat2	adiposity_metabolic	Adiposity/Metabolic	0.81 [0.42;1.57]	0.531765717420857	0.937041186802347	Inverse	17	31895	95689	57	FALSE	sex + race + tdi + smoking + alcohol + all_cancer_fh + season + bmi + dm
Soft tissue cancer	SoftTissue	Physical Activity	Number of Inactivity-to-MVPA Transitions During Waking Time (Plain)	FRAG_Nfrag_IN2MVPA_day_pla	Tertile	T3	FRAG_Nfrag_IN2MVPA_day_plaCat3	adiposity_metabolic	Adiposity/Metabolic	0.81 [0.41;1.59]	0.532822896962795	0.526722406499969	Inverse	16	31901	95694	57	FALSE	sex + race + tdi + smoking + alcohol + all_cancer_fh + season + bmi + dm
Soft tissue cancer	SoftTissue	Physical Activity	Duration in 5-10 Min LIPA Bouts (Weighted)	dur_day_LIG_bts_5_10_min_wei	Tertile	T2	dur_day_LIG_bts_5_10_min_weiCat2	adiposity_metabolic	Adiposity/Metabolic	1.22 [0.65;2.29]	0.533978744752286	0.980208694421916	Positive	22	31894	95694	57	FALSE	sex + race + tdi + smoking + alcohol + all_cancer_fh + season + bmi + dm
Soft tissue cancer	SoftTissue	Physical Activity	Transition Probability Physical Inactivity to Activity During Waking Time (Plain)	FRAG_TP_IN2PA_day_pla	Tertile	T2	FRAG_TP_IN2PA_day_plaCat2	adiposity_metabolic	Adiposity/Metabolic	0.81 [0.42;1.57]	0.534125756694943	0.643876607711691	Inverse	16	31899	95694	57	FALSE	sex + race + tdi + smoking + alcohol + all_cancer_fh + season + bmi + dm
Soft tissue cancer	SoftTissue	Physical Activity	Duration in 10-20 Min Inactivity Bouts (Weighted)	dur_day_IN_bts_10_20_min_wei	Tertile	T2	dur_day_IN_bts_10_20_min_weiCat2	adiposity_metabolic	Adiposity/Metabolic	0.82 [0.44;1.53]	0.536041403222141	0.454698971113986	Inverse	18	31900	95694	57	FALSE	sex + race + tdi + smoking + alcohol + all_cancer_fh + season + bmi + dm
Soft tissue cancer	SoftTissue	Circadian Rhythm	Autocorrelation Phi	phi	Tertile	T3	phiCat3	adiposity_metabolic	Adiposity/Metabolic	1.22 [0.65;2.32]	0.538134586641224	0.542417334861741	Positive	21	31907	95694	57	FALSE	sex + race + tdi + smoking + alcohol + all_cancer_fh + season + bmi + dm
Soft tissue cancer	SoftTissue	Physical Activity	Number of LIPA Fragments During Waking Time (Plain)	FRAG_Nfrag_LIPA_day_pla	Tertile	T2	FRAG_Nfrag_LIPA_day_plaCat2	adiposity_metabolic	Adiposity/Metabolic	0.82 [0.43;1.56]	0.54281785450166	0.959326391768222	Inverse	17	31899	95694	57	FALSE	sex + race + tdi + smoking + alcohol + all_cancer_fh + season + bmi + dm
Soft tissue cancer	SoftTissue	Physical Activity	Number of Sustained Inactivity Bouts During Waking Hours	number_sib_wakinghours_AD_T5A5_mn	Tertile	T2	number_sib_wakinghours_AD_T5A5_mnCat2	adiposity_metabolic	Adiposity/Metabolic	1.22 [0.64;2.30]	0.544032575996655	0.798766785729438	Positive	22	31905	95694	57	FALSE	sex + race + tdi + smoking + alcohol + all_cancer_fh + season + bmi + dm
Soft tissue cancer	SoftTissue	Physical Activity	Coefficient of Variance of Activity Fragment Durations During Waking Time (Weighted)	FRAG_CoV_dur_PA_day_wei	Tertile	T3	FRAG_CoV_dur_PA_day_weiCat3	adiposity_metabolic	Adiposity/Metabolic	0.82 [0.43;1.58]	0.556137669406635	0.555488621239158	Inverse	16	31898	95689	57	FALSE	sex + race + tdi + smoking + alcohol + all_cancer_fh + season + bmi + dm
Soft tissue cancer	SoftTissue	Circadian Rhythm	Cosinor Acrophase	cosinor_acrophase	Tertile	T3	cosinor_acrophaseCat3	adiposity_metabolic	Adiposity/Metabolic	1.23 [0.61;2.47]	0.558700996081424	0.564282836373498	Positive	19	31902	95694	57	FALSE	sex + race + tdi + smoking + alcohol + all_cancer_fh + season + bmi + dm
Soft tissue cancer	SoftTissue	Physical Activity	Number of LIPA Fragments During Waking Time	FRAG_Nfrag_LIPA_day	Tertile	T2	FRAG_Nfrag_LIPA_dayCat2	adiposity_metabolic	Adiposity/Metabolic	1.20 [0.65;2.24]	0.562485006839998	0.969662517220953	Positive	22	31901	95694	57	FALSE	sex + race + tdi + smoking + alcohol + all_cancer_fh + season + bmi + dm
Soft tissue cancer	SoftTissue	Circadian Rhythm	L10 Activity Level	L10VALUE	Tertile	T2	L10VALUECat2	adiposity_metabolic	Adiposity/Metabolic	0.84 [0.46;1.53]	0.563277786101979	0.22112610004363	Inverse	19	31898	95694	57	FALSE	sex + race + tdi + smoking + alcohol + all_cancer_fh + season + bmi + dm
Soft tissue cancer	SoftTissue	Light	Total Daily Light	total_daily_light	Tertile	T3	total_daily_lightCat3	adiposity_metabolic	Adiposity/Metabolic	1.24 [0.59;2.61]	0.564488232118242	0.669575218545284	Positive	20	31644	94925	57	FALSE	sex + race + tdi + smoking + alcohol + all_cancer_fh + season + bmi + dm
Soft tissue cancer	SoftTissue	Physical Activity	Number of Inactivity-to-LIPA Transitions During Waking Time (Weighted)	FRAG_Nfrag_IN2LIPA_day_wei	Tertile	T2	FRAG_Nfrag_IN2LIPA_day_weiCat2	adiposity_metabolic	Adiposity/Metabolic	1.19 [0.65;2.18]	0.566363627584801	0.541431342593784	Positive	23	31898	95694	57	FALSE	sex + race + tdi + smoking + alcohol + all_cancer_fh + season + bmi + dm
Soft tissue cancer	SoftTissue	Sleep	Sleep Efficiency After Onset (Plain)	sleep_efficiency_after_onset_pla	Tertile	T3	sleep_efficiency_after_onset_plaCat3	adiposity_metabolic	Adiposity/Metabolic	1.23 [0.60;2.52]	0.567582497789855	0.448686082764874	Positive	17	31897	95694	57	FALSE	sex + race + tdi + smoking + alcohol + all_cancer_fh + season + bmi + dm
Soft tissue cancer	SoftTissue	Physical Activity	Acceleration in 90-Min Inactivity Bouts (Plain)	ACC_day_IN_bts_90_mg_pla	Tertile	T2	ACC_day_IN_bts_90_mg_plaCat2	adiposity_metabolic	Adiposity/Metabolic	0.84 [0.45;1.56]	0.572905344541994	0.47377851853119	Inverse	18	31198	93595	56	FALSE	sex + race + tdi + smoking + alcohol + all_cancer_fh + season + bmi + dm
Soft tissue cancer	SoftTissue	Physical Activity	Acceleration in 60-90 Min Inactivity Bouts (Weighted)	ACC_day_IN_bts_60_90_mg_wei	Tertile	T3	ACC_day_IN_bts_60_90_mg_weiCat3	adiposity_metabolic	Adiposity/Metabolic	0.83 [0.43;1.60]	0.577462423684758	0.57740912967973	Inverse	16	31780	95334	57	FALSE	sex + race + tdi + smoking + alcohol + all_cancer_fh + season + bmi + dm
Soft tissue cancer	SoftTissue	Physical Activity	Duration in 20-30 Min Inactivity Bouts (Plain)	dur_day_IN_bts_20_30_min_pla	Tertile	T2	dur_day_IN_bts_20_30_min_plaCat2	adiposity_metabolic	Adiposity/Metabolic	1.20 [0.63;2.29]	0.579442030598666	0.519386034346331	Positive	20	31900	95694	57	FALSE	sex + race + tdi + smoking + alcohol + all_cancer_fh + season + bmi + dm
Soft tissue cancer	SoftTissue	Sleep	Sleep Regularity Index	SleepRegularityIndex2	Tertile	T2	SleepRegularityIndex2Cat2	adiposity_metabolic	Adiposity/Metabolic	0.82 [0.41;1.64]	0.580340452550724	0.520298337562592	Inverse	15	31860	95580	57	FALSE	sex + race + tdi + smoking + alcohol + all_cancer_fh + season + bmi + dm
Soft tissue cancer	SoftTissue	Physical Activity	Acceleration in 60-90 Min Inactivity Bouts (Plain)	ACC_day_IN_bts_60_90_mg_pla	Tertile	T3	ACC_day_IN_bts_60_90_mg_plaCat3	adiposity_metabolic	Adiposity/Metabolic	0.83 [0.43;1.60]	0.581029620693545	0.581519191760907	Inverse	16	31781	95334	57	FALSE	sex + race + tdi + smoking + alcohol + all_cancer_fh + season + bmi + dm
Soft tissue cancer	SoftTissue	Light	Night Light	night_light	Tertile	T2	night_lightCat2	adiposity_metabolic	Adiposity/Metabolic	1.21 [0.61;2.41]	0.581350922218069	0.171898894213506	Positive	18	31638	94925	57	FALSE	sex + race + tdi + smoking + alcohol + all_cancer_fh + season + bmi + dm
Soft tissue cancer	SoftTissue	Physical Activity	Acceleration in 10-20 Min Inactivity Bouts (Weighted)	ACC_day_IN_bts_10_20_mg_wei	Tertile	T2	ACC_day_IN_bts_10_20_mg_weiCat2	adiposity_metabolic	Adiposity/Metabolic	0.85 [0.48;1.52]	0.583142860883129	0.0269669650609934	Inverse	21	31899	95687	57	FALSE	sex + race + tdi + smoking + alcohol + all_cancer_fh + season + bmi + dm
Soft tissue cancer	SoftTissue	Physical Activity	Transition Probability Physical Activity to Inactivity During Waking Time (Weighted)	FRAG_TP_PA2IN_day_wei	Tertile	T2	FRAG_TP_PA2IN_day_weiCat2	adiposity_metabolic	Adiposity/Metabolic	0.85 [0.47;1.53]	0.58737454050837	0.0290918571749535	Inverse	21	31900	95694	57	FALSE	sex + race + tdi + smoking + alcohol + all_cancer_fh + season + bmi + dm
Soft tissue cancer	SoftTissue	Physical Activity	Duration in 1-5 Min MVPA Bouts (Weighted)	dur_day_MVPA_bts_1_5_min_wei	Tertile	T3	dur_day_MVPA_bts_1_5_min_weiCat3	adiposity_metabolic	Adiposity/Metabolic	1.20 [0.61;2.37]	0.591877740411116	0.591110117592318	Positive	18	31904	95694	57	FALSE	sex + race + tdi + smoking + alcohol + all_cancer_fh + season + bmi + dm
Soft tissue cancer	SoftTissue	Physical Activity	Duration in 1-5 Min LIPA Bouts (Weighted)	dur_day_LIG_bts_1_5_min_wei	Tertile	T2	dur_day_LIG_bts_1_5_min_weiCat2	adiposity_metabolic	Adiposity/Metabolic	0.84 [0.44;1.60]	0.59614672886208	0.923446293766482	Inverse	17	31904	95694	57	FALSE	sex + race + tdi + smoking + alcohol + all_cancer_fh + season + bmi + dm
Soft tissue cancer	SoftTissue	Physical Activity	Duration in 5-10 Min MVPA Bouts (Weighted)	dur_day_MVPA_bts_5_10_min_wei	Tertile	T3	dur_day_MVPA_bts_5_10_min_weiCat3	adiposity_metabolic	Adiposity/Metabolic	1.18 [0.63;2.21]	0.597568346987402	0.520420967383509	Positive	22	31904	95694	57	FALSE	sex + race + tdi + smoking + alcohol + all_cancer_fh + season + bmi + dm
Soft tissue cancer	SoftTissue	Physical Activity	Number of MVPA Fragments During Waking Time (Plain)	FRAG_Nfrag_MVPA_day_pla	Tertile	T3	FRAG_Nfrag_MVPA_day_plaCat3	adiposity_metabolic	Adiposity/Metabolic	1.20 [0.61;2.33]	0.599339390791653	0.596530963389823	Positive	19	31906	95694	57	FALSE	sex + race + tdi + smoking + alcohol + all_cancer_fh + season + bmi + dm
Soft tissue cancer	SoftTissue	Physical Activity	Acceleration in 5-10 Min MVPA Bouts (Weighted)	ACC_day_MVPA_bts_5_10_mg_wei	Tertile	T2	ACC_day_MVPA_bts_5_10_mg_weiCat2	adiposity_metabolic	Adiposity/Metabolic	0.84 [0.44;1.61]	0.602834651361221	0.913527852055901	Inverse	17	31733	95184	57	FALSE	sex + race + tdi + smoking + alcohol + all_cancer_fh + season + bmi + dm
Soft tissue cancer	SoftTissue	Physical Activity	Number of MVPA Fragments During Waking Time (Weighted)	FRAG_Nfrag_MVPA_day_wei	Tertile	T3	FRAG_Nfrag_MVPA_day_weiCat3	adiposity_metabolic	Adiposity/Metabolic	1.19 [0.61;2.32]	0.603098826860395	0.600502706610056	Positive	19	31905	95694	57	FALSE	sex + race + tdi + smoking + alcohol + all_cancer_fh + season + bmi + dm
Soft tissue cancer	SoftTissue	Physical Activity	Transition Probability Physical Activity to Inactivity During Sleep Period	FRAG_TP_PA2IN_spt	Tertile	T2	FRAG_TP_PA2IN_sptCat2	adiposity_metabolic	Adiposity/Metabolic	1.18 [0.63;2.20]	0.603169430633478	0.74206711311669	Positive	22	31896	95694	57	FALSE	sex + race + tdi + smoking + alcohol + all_cancer_fh + season + bmi + dm
Soft tissue cancer	SoftTissue	Physical Activity	Duration in 5-10 Min MVPA Bouts (Plain)	dur_day_MVPA_bts_5_10_min_pla	Tertile	T3	dur_day_MVPA_bts_5_10_min_plaCat3	adiposity_metabolic	Adiposity/Metabolic	1.18 [0.63;2.24]	0.603894373826621	0.555237490076201	Positive	21	31905	95694	57	FALSE	sex + race + tdi + smoking + alcohol + all_cancer_fh + season + bmi + dm
Soft tissue cancer	SoftTissue	Physical Activity	Acceleration in 5-10 Min MVPA Bouts (Plain)	ACC_day_MVPA_bts_5_10_mg_pla	Tertile	T2	ACC_day_MVPA_bts_5_10_mg_plaCat2	adiposity_metabolic	Adiposity/Metabolic	0.84 [0.43;1.63]	0.607152319833906	0.673183545143871	Inverse	16	31730	95184	57	FALSE	sex + race + tdi + smoking + alcohol + all_cancer_fh + season + bmi + dm
Soft tissue cancer	SoftTissue	Physical Activity	W0.5 of Inactivity Fragment Durations During Waking Time (Plain)	FRAG_W0.5_dur_IN_day_pla	Tertile	T2	FRAG_W0.5_dur_IN_day_plaCat2	adiposity_metabolic	Adiposity/Metabolic	0.85 [0.46;1.58]	0.608916997173013	0.198977898057857	Inverse	20	31892	95689	57	FALSE	sex + race + tdi + smoking + alcohol + all_cancer_fh + season + bmi + dm
Soft tissue cancer	SoftTissue	Physical Activity	Standard Deviation of Inactivity Fragment Durations During Waking Time	FRAG_SD_dur_IN_day	Tertile	T3	FRAG_SD_dur_IN_dayCat3	adiposity_metabolic	Adiposity/Metabolic	0.85 [0.44;1.62]	0.610895696680584	0.672766080697636	Inverse	20	31889	95691	57	FALSE	sex + race + tdi + smoking + alcohol + all_cancer_fh + season + bmi + dm
Soft tissue cancer	SoftTissue	Physical Activity	Gini Index of Inactivity Fragment Durations During Waking Time (Plain)	FRAG_Gini_dur_IN_day_pla	Tertile	T2	FRAG_Gini_dur_IN_day_plaCat2	adiposity_metabolic	Adiposity/Metabolic	1.17 [0.64;2.15]	0.611506240496352	0.359138055067891	Positive	23	31896	95689	57	FALSE	sex + race + tdi + smoking + alcohol + all_cancer_fh + season + bmi + dm
Soft tissue cancer	SoftTissue	Physical Activity	x0.5 of Inactivity Fragment Durations During Waking Time (Plain)	FRAG_x0.5_dur_IN_day_pla	Tertile	T3	FRAG_x0.5_dur_IN_day_plaCat3	adiposity_metabolic	Adiposity/Metabolic	1.18 [0.62;2.23]	0.611797036652291	0.480412014018385	Positive	24	31886	95689	57	FALSE	sex + race + tdi + smoking + alcohol + all_cancer_fh + season + bmi + dm
Soft tissue cancer	SoftTissue	Physical Activity	Number of 20-30 Min Inactivity Bouts (Plain)	Nbouts_day_IN_bts_20_30_pla	Tertile	T3	Nbouts_day_IN_bts_20_30_plaCat3	adiposity_metabolic	Adiposity/Metabolic	1.18 [0.61;2.29]	0.612842329840231	0.635555763020415	Positive	19	31904	95694	57	FALSE	sex + race + tdi + smoking + alcohol + all_cancer_fh + season + bmi + dm
Soft tissue cancer	SoftTissue	Physical Activity	Duration in 1-5 Min MVPA Bouts (Weighted)	dur_day_MVPA_bts_1_5_min_wei	Tertile	T2	dur_day_MVPA_bts_1_5_min_weiCat2	adiposity_metabolic	Adiposity/Metabolic	1.18 [0.62;2.24]	0.613334827798889	0.591110117592318	Positive	20	31901	95694	57	FALSE	sex + race + tdi + smoking + alcohol + all_cancer_fh + season + bmi + dm
Soft tissue cancer	SoftTissue	Physical Activity	Standard Deviation of Inactivity Fragment Durations During Waking Time (Plain)	FRAG_SD_dur_IN_day_pla	Tertile	T3	FRAG_SD_dur_IN_day_plaCat3	adiposity_metabolic	Adiposity/Metabolic	0.85 [0.44;1.62]	0.618157591166506	0.677803699886094	Inverse	20	31888	95689	57	FALSE	sex + race + tdi + smoking + alcohol + all_cancer_fh + season + bmi + dm
Soft tissue cancer	SoftTissue	Physical Activity	Number of 1-5 Min LIPA Bouts (Plain)	Nbouts_day_LIG_bts_1_5_pla	Tertile	T2	Nbouts_day_LIG_bts_1_5_plaCat2	adiposity_metabolic	Adiposity/Metabolic	0.85 [0.45;1.62]	0.618462986304107	0.875819507772165	Inverse	17	31906	95694	57	FALSE	sex + race + tdi + smoking + alcohol + all_cancer_fh + season + bmi + dm
Soft tissue cancer	SoftTissue	Physical Activity	Number of 1-5 Min MVPA Bouts (Plain)	Nbouts_day_MVPA_bts_1_5_pla	Tertile	T2	Nbouts_day_MVPA_bts_1_5_plaCat2	adiposity_metabolic	Adiposity/Metabolic	1.18 [0.61;2.28]	0.618629762688886	0.352875041668542	Positive	19	31902	95694	57	FALSE	sex + race + tdi + smoking + alcohol + all_cancer_fh + season + bmi + dm
Soft tissue cancer	SoftTissue	Physical Activity	Number of 5-10 Min LIPA Bouts (Weighted)	Nbouts_day_LIG_bts_5_10_wei	Tertile	T2	Nbouts_day_LIG_bts_5_10_weiCat2	adiposity_metabolic	Adiposity/Metabolic	1.17 [0.62;2.22]	0.621017235681731	0.858455098000045	Positive	21	31897	95694	57	FALSE	sex + race + tdi + smoking + alcohol + all_cancer_fh + season + bmi + dm
Soft tissue cancer	SoftTissue	Physical Activity	Coefficient of Variance of Activity Fragment Durations During Waking Time	FRAG_CoV_dur_PA_day	Tertile	T2	FRAG_CoV_dur_PA_dayCat2	adiposity_metabolic	Adiposity/Metabolic	1.16 [0.64;2.11]	0.621380570896157	0.365800258815982	Positive	23	31900	95691	57	FALSE	sex + race + tdi + smoking + alcohol + all_cancer_fh + season + bmi + dm
Soft tissue cancer	SoftTissue	Physical Activity	Duration in 20-30 Min Inactivity Bouts (Weighted)	dur_day_IN_bts_20_30_min_wei	Tertile	T3	dur_day_IN_bts_20_30_min_weiCat3	adiposity_metabolic	Adiposity/Metabolic	1.18 [0.61;2.27]	0.623685501365962	0.637196362316071	Positive	19	31904	95694	57	FALSE	sex + race + tdi + smoking + alcohol + all_cancer_fh + season + bmi + dm
Soft tissue cancer	SoftTissue	Physical Activity	Total Vigorous Physical Activity Duration (Weighted)	dur_day_total_VIG_min_wei	Tertile	T2	dur_day_total_VIG_min_weiCat2	adiposity_metabolic	Adiposity/Metabolic	1.18 [0.61;2.30]	0.625199886138491	0.30069404464613	Positive	19	31906	95694	57	FALSE	sex + race + tdi + smoking + alcohol + all_cancer_fh + season + bmi + dm
Soft tissue cancer	SoftTissue	Circadian Rhythm	Extended Cosinor Minimum	cosinorExt_minimum	Tertile	T3	cosinorExt_minimumCat3	adiposity_metabolic	Adiposity/Metabolic	0.86 [0.45;1.61]	0.629253285450955	0.608379149534019	Inverse	19	31898	95694	57	FALSE	sex + race + tdi + smoking + alcohol + all_cancer_fh + season + bmi + dm
Soft tissue cancer	SoftTissue	Step Count	MVPA Steps	mean_mvpa_steps	Tertile	T2	mean_mvpa_stepsCat2	adiposity_metabolic	Adiposity/Metabolic	0.86 [0.46;1.60]	0.629673717666666	0.322667223713493	Inverse	19	31902	95694	57	FALSE	sex + race + tdi + smoking + alcohol + all_cancer_fh + season + bmi + dm
Soft tissue cancer	SoftTissue	Physical Activity	Total LIPA Acceleration (Weighted)	ACC_day_total_LIG_mg_wei	Tertile	T2	ACC_day_total_LIG_mg_weiCat2	adiposity_metabolic	Adiposity/Metabolic	0.84 [0.40;1.73]	0.630691405140022	0.0618828155760461	Inverse	13	31897	95694	57	FALSE	sex + race + tdi + smoking + alcohol + all_cancer_fh + season + bmi + dm
Soft tissue cancer	SoftTissue	Physical Activity	Unbouted Inactivity Duration (Plain)	dur_day_IN_unbt_min_pla	Tertile	T2	dur_day_IN_unbt_min_plaCat2	adiposity_metabolic	Adiposity/Metabolic	0.86 [0.46;1.61]	0.632901443347129	0.779793254893216	Inverse	18	31901	95694	57	FALSE	sex + race + tdi + smoking + alcohol + all_cancer_fh + season + bmi + dm
Soft tissue cancer	SoftTissue	Physical Activity	Duration in 10-Min MVPA Bouts (Plain)	dur_day_MVPA_bts_10_min_pla	Tertile	T3	dur_day_MVPA_bts_10_min_plaCat3	adiposity_metabolic	Adiposity/Metabolic	1.20 [0.57;2.50]	0.633750825148538	0.896254196914038	Positive	16	31899	95694	57	FALSE	sex + race + tdi + smoking + alcohol + all_cancer_fh + season + bmi + dm
Soft tissue cancer	SoftTissue	Physical Activity	Transition Probability Physical Inactivity to MVPA During Waking Time (Weighted)	FRAG_TP_IN2MVPA_day_wei	Tertile	T2	FRAG_TP_IN2MVPA_day_weiCat2	adiposity_metabolic	Adiposity/Metabolic	0.86 [0.45;1.64]	0.638857002331936	0.857104814349361	Inverse	17	31897	95694	57	FALSE	sex + race + tdi + smoking + alcohol + all_cancer_fh + season + bmi + dm
Soft tissue cancer	SoftTissue	Physical Activity	Transition Probability Physical Inactivity to Activity During Waking Time	FRAG_TP_IN2PA_day	Tertile	T2	FRAG_TP_IN2PA_dayCat2	adiposity_metabolic	Adiposity/Metabolic	0.86 [0.45;1.64]	0.640337413478664	0.808832049358595	Inverse	17	31898	95694	57	FALSE	sex + race + tdi + smoking + alcohol + all_cancer_fh + season + bmi + dm
Soft tissue cancer	SoftTissue	Physical Activity	Transition Probability Physical Inactivity to MVPA During Waking Time (Plain)	FRAG_TP_IN2MVPA_day_pla	Tertile	T2	FRAG_TP_IN2MVPA_day_plaCat2	adiposity_metabolic	Adiposity/Metabolic	0.86 [0.45;1.64]	0.640469481263855	0.849406315944352	Inverse	17	31895	95694	57	FALSE	sex + race + tdi + smoking + alcohol + all_cancer_fh + season + bmi + dm
Soft tissue cancer	SoftTissue	Physical Activity	Transition Probability Physical Inactivity to MVPA During Waking Time	FRAG_TP_IN2MVPA_day	Tertile	T2	FRAG_TP_IN2MVPA_dayCat2	adiposity_metabolic	Adiposity/Metabolic	0.86 [0.45;1.64]	0.641151200049982	0.852412852571257	Inverse	17	31898	95694	57	FALSE	sex + race + tdi + smoking + alcohol + all_cancer_fh + season + bmi + dm
Soft tissue cancer	SoftTissue	Physical Activity	Acceleration in 10-20 Min Inactivity Bouts (Plain)	ACC_day_IN_bts_10_20_mg_pla	Tertile	T2	ACC_day_IN_bts_10_20_mg_plaCat2	adiposity_metabolic	Adiposity/Metabolic	1.14 [0.65;2.03]	0.643751629990137	0.05689924277329	Positive	25	31898	95687	57	FALSE	sex + race + tdi + smoking + alcohol + all_cancer_fh + season + bmi + dm
Soft tissue cancer	SoftTissue	Physical Activity	Number of Inactivity Fragments During Sleep Period	FRAG_Nfrag_IN_spt	Tertile	T3	FRAG_Nfrag_IN_sptCat3	adiposity_metabolic	Adiposity/Metabolic	1.17 [0.60;2.26]	0.6447932861683	0.734786470307188	Positive	20	31897	95694	57	FALSE	sex + race + tdi + smoking + alcohol + all_cancer_fh + season + bmi + dm
Soft tissue cancer	SoftTissue	Physical Activity	Number of Activity Fragments During Sleep Period	FRAG_Nfrag_PA_spt	Tertile	T3	FRAG_Nfrag_PA_sptCat3	adiposity_metabolic	Adiposity/Metabolic	1.17 [0.60;2.26]	0.644803807377815	0.734801963283234	Positive	20	31897	95694	57	FALSE	sex + race + tdi + smoking + alcohol + all_cancer_fh + season + bmi + dm
Soft tissue cancer	SoftTissue	Physical Activity	Transition Probability Physical Inactivity to Activity During Waking Time (Weighted)	FRAG_TP_IN2PA_day_wei	Tertile	T2	FRAG_TP_IN2PA_day_weiCat2	adiposity_metabolic	Adiposity/Metabolic	0.86 [0.45;1.65]	0.648765625853041	0.791921306149565	Inverse	17	31898	95694	57	FALSE	sex + race + tdi + smoking + alcohol + all_cancer_fh + season + bmi + dm
Soft tissue cancer	SoftTissue	Physical Activity	Gini Index of Activity Fragment Durations During Waking Time (Weighted)	FRAG_Gini_dur_PA_day_wei	Tertile	T3	FRAG_Gini_dur_PA_day_weiCat3	adiposity_metabolic	Adiposity/Metabolic	1.17 [0.59;2.33]	0.649904031919349	0.661288241510588	Positive	18	31896	95689	57	FALSE	sex + race + tdi + smoking + alcohol + all_cancer_fh + season + bmi + dm
Soft tissue cancer	SoftTissue	Circadian Rhythm	Intradaily Variability	IV	Tertile	T3	IVCat3	adiposity_metabolic	Adiposity/Metabolic	0.86 [0.46;1.62]	0.65029217701625	0.661998117655231	Inverse	19	31887	95694	57	FALSE	sex + race + tdi + smoking + alcohol + all_cancer_fh + season + bmi + dm
Soft tissue cancer	SoftTissue	Physical Activity	Number of Inactivity Fragments During Waking Time (Weighted)	FRAG_Nfrag_IN_day_wei	Tertile	T3	FRAG_Nfrag_IN_day_weiCat3	adiposity_metabolic	Adiposity/Metabolic	0.85 [0.43;1.69]	0.651129852272786	0.66268117259875	Inverse	15	31906	95694	57	FALSE	sex + race + tdi + smoking + alcohol + all_cancer_fh + season + bmi + dm
Soft tissue cancer	SoftTissue	Physical Activity	Number of Inactivity-to-Activity Transitions During Waking Time (Weighted)	FRAG_Nfrag_IN2PA_day_wei	Tertile	T3	FRAG_Nfrag_IN2PA_day_weiCat3	adiposity_metabolic	Adiposity/Metabolic	0.85 [0.43;1.69]	0.651129852272786	0.66268117259875	Inverse	15	31906	95694	57	FALSE	sex + race + tdi + smoking + alcohol + all_cancer_fh + season + bmi + dm
Soft tissue cancer	SoftTissue	Physical Activity	Coefficient of Variance of Inactivity Fragment Durations During Waking Time (Plain)	FRAG_CoV_dur_IN_day_pla	Tertile	T3	FRAG_CoV_dur_IN_day_plaCat3	adiposity_metabolic	Adiposity/Metabolic	1.17 [0.59;2.30]	0.651495199182907	0.647429682280293	Positive	18	31904	95689	57	FALSE	sex + race + tdi + smoking + alcohol + all_cancer_fh + season + bmi + dm
Soft tissue cancer	SoftTissue	Physical Activity	Number of Activity Fragments During Waking Time (Weighted)	FRAG_Nfrag_PA_day_wei	Tertile	T3	FRAG_Nfrag_PA_day_weiCat3	adiposity_metabolic	Adiposity/Metabolic	0.86 [0.43;1.69]	0.653123056420993	0.665252599152987	Inverse	15	31906	95694	57	FALSE	sex + race + tdi + smoking + alcohol + all_cancer_fh + season + bmi + dm
Soft tissue cancer	SoftTissue	Physical Activity	Number of Activity-to-Inactivity Transitions During Waking Time (Weighted)	FRAG_Nfrag_PA2IN_day_wei	Tertile	T3	FRAG_Nfrag_PA2IN_day_weiCat3	adiposity_metabolic	Adiposity/Metabolic	0.86 [0.43;1.69]	0.653123056420993	0.665252599152987	Inverse	15	31906	95694	57	FALSE	sex + race + tdi + smoking + alcohol + all_cancer_fh + season + bmi + dm
Soft tissue cancer	SoftTissue	Circadian Rhythm	Extended Cosinor Minimum	cosinorExt_minimum	Tertile	T2	cosinorExt_minimumCat2	adiposity_metabolic	Adiposity/Metabolic	0.87 [0.46;1.64]	0.65860704686449	0.608379149534019	Inverse	18	31897	95694	57	FALSE	sex + race + tdi + smoking + alcohol + all_cancer_fh + season + bmi + dm
Soft tissue cancer	SoftTissue	Physical Activity	Mean MVPA Fragment Duration During Waking Time (Plain)	FRAG_mean_dur_MVPA_day_pla	Tertile	T2	FRAG_mean_dur_MVPA_day_plaCat2	adiposity_metabolic	Adiposity/Metabolic	0.87 [0.45;1.67]	0.664955788565991	0.960050119315962	Inverse	17	31888	95675	57	FALSE	sex + race + tdi + smoking + alcohol + all_cancer_fh + season + bmi + dm
Soft tissue cancer	SoftTissue	Physical Activity	Gini Index of Activity Fragment Durations During Waking Time	FRAG_Gini_dur_PA_day	Tertile	T2	FRAG_Gini_dur_PA_dayCat2	adiposity_metabolic	Adiposity/Metabolic	1.16 [0.59;2.29]	0.670241527369251	0.203120377898695	Positive	18	31902	95691	57	FALSE	sex + race + tdi + smoking + alcohol + all_cancer_fh + season + bmi + dm
Soft tissue cancer	SoftTissue	Physical Activity	Total Vigorous Physical Activity Acceleration (Weighted)	ACC_day_total_VIG_mg_wei	Tertile	T3	ACC_day_total_VIG_mg_weiCat3	adiposity_metabolic	Adiposity/Metabolic	1.19 [0.54;2.63]	0.670634338923607	0.870256564851599	Positive	13	23050	69150	44	FALSE	sex + race + tdi + smoking + alcohol + all_cancer_fh + season + bmi + dm
Soft tissue cancer	SoftTissue	Physical Activity	Total Vigorous Physical Activity Acceleration (Plain)	ACC_day_total_VIG_mg_pla	Tertile	T3	ACC_day_total_VIG_mg_plaCat3	adiposity_metabolic	Adiposity/Metabolic	1.19 [0.54;2.63]	0.671202310252773	0.868408487381428	Positive	13	23052	69150	44	FALSE	sex + race + tdi + smoking + alcohol + all_cancer_fh + season + bmi + dm
Soft tissue cancer	SoftTissue	Physical Activity	Acceleration in 20-30 Min Inactivity Bouts (Plain)	ACC_day_IN_bts_20_30_mg_pla	Tertile	T3	ACC_day_IN_bts_20_30_mg_plaCat3	adiposity_metabolic	Adiposity/Metabolic	0.88 [0.49;1.60]	0.673784852308497	0.64630012117487	Inverse	20	31894	95668	57	FALSE	sex + race + tdi + smoking + alcohol + all_cancer_fh + season + bmi + dm
Soft tissue cancer	SoftTissue	Physical Activity	Acceleration in 30-60 Min Inactivity Bouts (Plain)	ACC_day_IN_bts_30_60_mg_pla	Tertile	T3	ACC_day_IN_bts_30_60_mg_plaCat3	adiposity_metabolic	Adiposity/Metabolic	1.15 [0.59;2.24]	0.680142476392272	0.69241754123368	Positive	18	31898	95679	57	FALSE	sex + race + tdi + smoking + alcohol + all_cancer_fh + season + bmi + dm
Soft tissue cancer	SoftTissue	Light	Afternoon Light	afternoon_light	Tertile	T2	afternoon_lightCat2	adiposity_metabolic	Adiposity/Metabolic	0.87 [0.45;1.68]	0.680340814646797	0.765577432639076	Inverse	18	31641	94925	57	FALSE	sex + race + tdi + smoking + alcohol + all_cancer_fh + season + bmi + dm
Soft tissue cancer	SoftTissue	Physical Activity	Transition Probability Physical Inactivity to Activity During Waking Time (Plain)	FRAG_TP_IN2PA_day_pla	Tertile	T3	FRAG_TP_IN2PA_day_plaCat3	adiposity_metabolic	Adiposity/Metabolic	1.14 [0.60;2.18]	0.681963749420498	0.643876607711691	Positive	20	31906	95694	57	FALSE	sex + race + tdi + smoking + alcohol + all_cancer_fh + season + bmi + dm
Soft tissue cancer	SoftTissue	Physical Activity	Number of PA Fragments per Minute IN PA During Waking Time (Weighted)	FRAG_NFragPM_PA_day_wei	Tertile	T2	FRAG_NFragPM_PA_day_weiCat2	adiposity_metabolic	Adiposity/Metabolic	0.89 [0.50;1.59]	0.691601784760274	0.018418961347476	Inverse	22	31901	95694	57	FALSE	sex + race + tdi + smoking + alcohol + all_cancer_fh + season + bmi + dm
Soft tissue cancer	SoftTissue	Physical Activity	Duration in 60-90 Min Inactivity Bouts (Plain)	dur_day_IN_bts_60_90_min_pla	Tertile	T3	dur_day_IN_bts_60_90_min_plaCat3	adiposity_metabolic	Adiposity/Metabolic	1.15 [0.55;2.42]	0.704672359356592	0.831999800996354	Positive	16	31894	95694	57	FALSE	sex + race + tdi + smoking + alcohol + all_cancer_fh + season + bmi + dm
Soft tissue cancer	SoftTissue	Physical Activity	Acceleration in 1-5 Min LIPA Bouts (Weighted)	ACC_day_LIG_bts_1_5_mg_wei	Tertile	T2	ACC_day_LIG_bts_1_5_mg_weiCat2	adiposity_metabolic	Adiposity/Metabolic	0.87 [0.43;1.77]	0.708195609715981	0.136850773280547	Inverse	14	31900	95693	57	FALSE	sex + race + tdi + smoking + alcohol + all_cancer_fh + season + bmi + dm
Soft tissue cancer	SoftTissue	Physical Activity	Duration in 60-90 Min Inactivity Bouts (Weighted)	dur_day_IN_bts_60_90_min_wei	Tertile	T3	dur_day_IN_bts_60_90_min_weiCat3	adiposity_metabolic	Adiposity/Metabolic	0.88 [0.44;1.75]	0.709136663592077	0.670771995789283	Inverse	16	31895	95694	57	FALSE	sex + race + tdi + smoking + alcohol + all_cancer_fh + season + bmi + dm
Soft tissue cancer	SoftTissue	Light	Afternoon Light	afternoon_light	Tertile	T3	afternoon_lightCat3	adiposity_metabolic	Adiposity/Metabolic	0.87 [0.42;1.81]	0.715111278437332	0.765577432639076	Inverse	19	31642	94925	57	FALSE	sex + race + tdi + smoking + alcohol + all_cancer_fh + season + bmi + dm
Soft tissue cancer	SoftTissue	Physical Activity	Number of 60-90 Min Inactivity Bouts (Weighted)	Nbouts_day_IN_bts_60_90_wei	Tertile	T3	Nbouts_day_IN_bts_60_90_weiCat3	adiposity_metabolic	Adiposity/Metabolic	0.88 [0.43;1.79]	0.716441859728817	0.69230836438727	Inverse	15	31893	95694	57	FALSE	sex + race + tdi + smoking + alcohol + all_cancer_fh + season + bmi + dm
Soft tissue cancer	SoftTissue	Physical Activity	Number of 20-30 Min Inactivity Bouts (Weighted)	Nbouts_day_IN_bts_20_30_wei	Tertile	T3	Nbouts_day_IN_bts_20_30_weiCat3	adiposity_metabolic	Adiposity/Metabolic	1.13 [0.57;2.24]	0.730264714510112	0.763984047944511	Positive	17	31903	95694	57	FALSE	sex + race + tdi + smoking + alcohol + all_cancer_fh + season + bmi + dm
Soft tissue cancer	SoftTissue	Physical Activity	Total Vigorous Physical Activity Duration (Plain)	dur_day_total_VIG_min_pla	Tertile	T2	dur_day_total_VIG_min_plaCat2	adiposity_metabolic	Adiposity/Metabolic	1.13 [0.57;2.21]	0.730290738567146	0.188379608336792	Positive	18	31905	95694	57	FALSE	sex + race + tdi + smoking + alcohol + all_cancer_fh + season + bmi + dm
Soft tissue cancer	SoftTissue	Physical Activity	Acceleration in 5-10 Min MVPA Bouts (Plain)	ACC_day_MVPA_bts_5_10_mg_pla	Tertile	T3	ACC_day_MVPA_bts_5_10_mg_plaCat3	adiposity_metabolic	Adiposity/Metabolic	1.12 [0.59;2.12]	0.734111671805317	0.673183545143871	Positive	21	31728	95184	57	FALSE	sex + race + tdi + smoking + alcohol + all_cancer_fh + season + bmi + dm
Soft tissue cancer	SoftTissue	Light	Nighttime Light	nighttime_light	Tertile	T2	nighttime_lightCat2	adiposity_metabolic	Adiposity/Metabolic	1.11 [0.60;2.05]	0.734157335271898	0.315164936959837	Positive	22	31638	94925	57	FALSE	sex + race + tdi + smoking + alcohol + all_cancer_fh + season + bmi + dm
Soft tissue cancer	SoftTissue	Physical Activity	Acceleration in 10-Min MVPA Bouts (Weighted)	ACC_day_MVPA_bts_10_mg_wei	Tertile	T3	ACC_day_MVPA_bts_10_mg_weiCat3	adiposity_metabolic	Adiposity/Metabolic	1.12 [0.58;2.16]	0.735242171199953	0.629034681270756	Positive	20	30768	92327	54	FALSE	sex + race + tdi + smoking + alcohol + all_cancer_fh + season + bmi + dm
Soft tissue cancer	SoftTissue	Sleep	Sleep Duration Within Sleep Period Time	SleepDurationInSpt_AD_T5A5_mn	Tertile	T3	SleepDurationInSpt_AD_T5A5_mnCat3	adiposity_metabolic	Adiposity/Metabolic	1.13 [0.57;2.24]	0.735754253354508	0.717450438005683	Positive	18	31896	95694	57	FALSE	sex + race + tdi + smoking + alcohol + all_cancer_fh + season + bmi + dm
Soft tissue cancer	SoftTissue	Physical Activity	Number of 1-5 Min LIPA Bouts (Weighted)	Nbouts_day_LIG_bts_1_5_wei	Tertile	T2	Nbouts_day_LIG_bts_1_5_weiCat2	adiposity_metabolic	Adiposity/Metabolic	0.90 [0.48;1.69]	0.738816089997631	0.975254598204564	Inverse	18	31906	95694	57	FALSE	sex + race + tdi + smoking + alcohol + all_cancer_fh + season + bmi + dm
Soft tissue cancer	SoftTissue	Circadian Rhythm	M10 Start Time	M10TIME_num	Tertile	T3	M10TIME_numCat3	adiposity_metabolic	Adiposity/Metabolic	1.12 [0.57;2.19]	0.739167255008103	0.73734203909445994	Positive	19	31899	95694	57	FALSE	sex + race + tdi + smoking + alcohol + all_cancer_fh + season + bmi + dm
Soft tissue cancer	SoftTissue	Physical Activity	Transition Probability Physical Activity to Inactivity During Sleep Period	FRAG_TP_PA2IN_spt	Tertile	T3	FRAG_TP_PA2IN_sptCat3	adiposity_metabolic	Adiposity/Metabolic	0.90 [0.46;1.75]	0.748148157501483	0.74206711311669	Inverse	17	31894	95694	57	FALSE	sex + race + tdi + smoking + alcohol + all_cancer_fh + season + bmi + dm
Soft tissue cancer	SoftTissue	Physical Activity	Number of Inactivity Fragments During Waking Time (Plain)	FRAG_Nfrag_IN_day_pla	Tertile	T2	FRAG_Nfrag_IN_day_plaCat2	adiposity_metabolic	Adiposity/Metabolic	1.10 [0.60;2.02]	0.748813087155395	0.545387447323092	Positive	22	31900	95694	57	FALSE	sex + race + tdi + smoking + alcohol + all_cancer_fh + season + bmi + dm
Soft tissue cancer	SoftTissue	Physical Activity	Number of Inactivity-to-Activity Transitions During Waking Time (Plain)	FRAG_Nfrag_IN2PA_day_pla	Tertile	T2	FRAG_Nfrag_IN2PA_day_plaCat2	adiposity_metabolic	Adiposity/Metabolic	1.10 [0.60;2.02]	0.748813087155395	0.545387447323092	Positive	22	31900	95694	57	FALSE	sex + race + tdi + smoking + alcohol + all_cancer_fh + season + bmi + dm
Soft tissue cancer	SoftTissue	Physical Activity	Number of 5-10 Min LIPA Bouts (Plain)	Nbouts_day_LIG_bts_5_10_pla	Tertile	T2	Nbouts_day_LIG_bts_5_10_plaCat2	adiposity_metabolic	Adiposity/Metabolic	1.11 [0.59;2.07]	0.749210291867662	0.885369452468689	Positive	21	31898	95694	57	FALSE	sex + race + tdi + smoking + alcohol + all_cancer_fh + season + bmi + dm
Soft tissue cancer	SoftTissue	Physical Activity	Mean MVPA Fragment Duration During Waking Time (Weighted)	FRAG_mean_dur_MVPA_day_wei	Tertile	T3	FRAG_mean_dur_MVPA_day_weiCat3	adiposity_metabolic	Adiposity/Metabolic	1.11 [0.58;2.12]	0.749335182312414	0.705636158675224	Positive	21	31891	95675	57	FALSE	sex + race + tdi + smoking + alcohol + all_cancer_fh + season + bmi + dm
Soft tissue cancer	SoftTissue	Physical Activity	Unbouted Inactivity Duration (Weighted)	dur_day_IN_unbt_min_wei	Tertile	T2	dur_day_IN_unbt_min_weiCat2	adiposity_metabolic	Adiposity/Metabolic	0.90 [0.48;1.70]	0.750284888912527	0.954640599245937	Inverse	18	31901	95694	57	FALSE	sex + race + tdi + smoking + alcohol + all_cancer_fh + season + bmi + dm
Soft tissue cancer	SoftTissue	Circadian Rhythm	Extended Cosinor Amplitude	cosinorExt_amp	Tertile	T3	cosinorExt_ampCat3	adiposity_metabolic	Adiposity/Metabolic	1.11 [0.58;2.13]	0.753434192595284	0.757329975353556	Positive	19	31903	95694	57	FALSE	sex + race + tdi + smoking + alcohol + all_cancer_fh + season + bmi + dm
Soft tissue cancer	SoftTissue	Physical Activity	Mean Inactivity Fragment Duration During Waking Time (Plain)	FRAG_mean_dur_IN_day_pla	Tertile	T2	FRAG_mean_dur_IN_day_plaCat2	adiposity_metabolic	Adiposity/Metabolic	0.90 [0.47;1.74]	0.755098089868544	0.939358310946375	Inverse	18	31899	95694	57	FALSE	sex + race + tdi + smoking + alcohol + all_cancer_fh + season + bmi + dm
Soft tissue cancer	SoftTissue	Physical Activity	Mean Inactivity Fragment Duration During Waking Time (Weighted)	FRAG_mean_dur_IN_day_wei	Tertile	T2	FRAG_mean_dur_IN_day_weiCat2	adiposity_metabolic	Adiposity/Metabolic	0.90 [0.47;1.74]	0.756975823928028	0.94166855956235	Inverse	18	31899	95694	57	FALSE	sex + race + tdi + smoking + alcohol + all_cancer_fh + season + bmi + dm
Soft tissue cancer	SoftTissue	Physical Activity	Duration in 5-10 Min LIPA Bouts (Plain)	dur_day_LIG_bts_5_10_min_pla	Tertile	T2	dur_day_LIG_bts_5_10_min_plaCat2	adiposity_metabolic	Adiposity/Metabolic	1.10 [0.59;2.06]	0.759100456295273	0.85358714319178	Positive	21	31896	95694	57	FALSE	sex + race + tdi + smoking + alcohol + all_cancer_fh + season + bmi + dm
Soft tissue cancer	SoftTissue	Physical Activity	Coefficient of Variance of Activity Fragment Durations During Waking Time (Weighted)	FRAG_CoV_dur_PA_day_wei	Tertile	T2	FRAG_CoV_dur_PA_day_weiCat2	adiposity_metabolic	Adiposity/Metabolic	0.91 [0.49;1.69]	0.770397774149265	0.555488621239158	Inverse	19	31898	95689	57	FALSE	sex + race + tdi + smoking + alcohol + all_cancer_fh + season + bmi + dm
Soft tissue cancer	SoftTissue	Physical Activity	Total LIPA Acceleration (Plain)	ACC_day_total_LIG_mg_pla	Tertile	T2	ACC_day_total_LIG_mg_plaCat2	adiposity_metabolic	Adiposity/Metabolic	0.90 [0.44;1.84]	0.771329291609713	0.0863406144269038	Inverse	14	31897	95694	57	FALSE	sex + race + tdi + smoking + alcohol + all_cancer_fh + season + bmi + dm
Soft tissue cancer	SoftTissue	Physical Activity	Duration in 1-5 Min LIPA Bouts (Plain)	dur_day_LIG_bts_1_5_min_pla	Tertile	T3	dur_day_LIG_bts_1_5_min_plaCat3	adiposity_metabolic	Adiposity/Metabolic	1.10 [0.57;2.12]	0.771690192370909	0.783084713634502	Positive	19	31904	95694	57	FALSE	sex + race + tdi + smoking + alcohol + all_cancer_fh + season + bmi + dm
Soft tissue cancer	SoftTissue	Physical Activity	Duration in 30-60 Min Inactivity Bouts (Plain)	dur_day_IN_bts_30_60_min_pla	Tertile	T3	dur_day_IN_bts_30_60_min_plaCat3	adiposity_metabolic	Adiposity/Metabolic	1.10 [0.56;2.17]	0.774051796123306	0.805424524453385	Positive	18	31892	95694	57	FALSE	sex + race + tdi + smoking + alcohol + all_cancer_fh + season + bmi + dm
Soft tissue cancer	SoftTissue	Physical Activity	Gini Index of Activity Fragment Durations During Waking Time (Plain)	FRAG_Gini_dur_PA_day_pla	Tertile	T3	FRAG_Gini_dur_PA_day_plaCat3	adiposity_metabolic	Adiposity/Metabolic	1.11 [0.55;2.22]	0.774614294391933	0.779400287744967	Positive	17	31896	95689	57	FALSE	sex + race + tdi + smoking + alcohol + all_cancer_fh + season + bmi + dm
Soft tissue cancer	SoftTissue	Physical Activity	Mean LIPA Fragment Duration During Waking Time	FRAG_mean_dur_LIPA_day	Tertile	T2	FRAG_mean_dur_LIPA_dayCat2	adiposity_metabolic	Adiposity/Metabolic	0.90 [0.45;1.83]	0.777173146251277	0.313128669356131	Inverse	16	31894	95693	57	FALSE	sex + race + tdi + smoking + alcohol + all_cancer_fh + season + bmi + dm
Soft tissue cancer	SoftTissue	Physical Activity	Total Moderate Physical Activity Acceleration (Weighted)	ACC_day_total_MOD_mg_wei	Tertile	T3	ACC_day_total_MOD_mg_weiCat3	adiposity_metabolic	Adiposity/Metabolic	0.90 [0.44;1.87]	0.779464532234937	0.746511726663498	Inverse	15	31890	95681	57	FALSE	sex + race + tdi + smoking + alcohol + all_cancer_fh + season + bmi + dm
Soft tissue cancer	SoftTissue	Physical Activity	Mean MVPA Fragment Duration During Waking Time (Weighted)	FRAG_mean_dur_MVPA_day_wei	Tertile	T2	FRAG_mean_dur_MVPA_day_weiCat2	adiposity_metabolic	Adiposity/Metabolic	0.91 [0.47;1.77]	0.782754837732494	0.705636158675224	Inverse	17	31890	95675	57	FALSE	sex + race + tdi + smoking + alcohol + all_cancer_fh + season + bmi + dm
Soft tissue cancer	SoftTissue	Physical Activity	Number of 5-10 Min MVPA Bouts (Plain)	Nbouts_day_MVPA_bts_5_10_pla	Tertile	T2	Nbouts_day_MVPA_bts_5_10_plaCat2	adiposity_metabolic	Adiposity/Metabolic	1.10 [0.56;2.13]	0.783750282021063	0.299530429959198	Positive	18	31902	95694	57	FALSE	sex + race + tdi + smoking + alcohol + all_cancer_fh + season + bmi + dm
Soft tissue cancer	SoftTissue	Physical Activity	Unbouted Inactivity Duration (Plain)	dur_day_IN_unbt_min_pla	Tertile	T3	dur_day_IN_unbt_min_plaCat3	adiposity_metabolic	Adiposity/Metabolic	0.91 [0.48;1.75]	0.784761215736343	0.779793254893216	Inverse	17	31902	95694	57	FALSE	sex + race + tdi + smoking + alcohol + all_cancer_fh + season + bmi + dm
Soft tissue cancer	SoftTissue	Physical Activity	Acceleration in 20-30 Min Inactivity Bouts (Weighted)	ACC_day_IN_bts_20_30_mg_wei	Tertile	T3	ACC_day_IN_bts_20_30_mg_weiCat3	adiposity_metabolic	Adiposity/Metabolic	0.92 [0.51;1.66]	0.788989226231667	0.768575244889338	Inverse	21	31895	95668	57	FALSE	sex + race + tdi + smoking + alcohol + all_cancer_fh + season + bmi + dm
Soft tissue cancer	SoftTissue	Physical Activity	Total LIPA Duration (Weighted)	dur_day_total_LIG_min_wei	Tertile	T2	dur_day_total_LIG_min_weiCat2	adiposity_metabolic	Adiposity/Metabolic	0.91 [0.45;1.84]	0.79499215651324	0.136593133706565	Inverse	15	31906	95694	57	FALSE	sex + race + tdi + smoking + alcohol + all_cancer_fh + season + bmi + dm
Soft tissue cancer	SoftTissue	Physical Activity	Acceleration in 5-10 Min LIPA Bouts (Weighted)	ACC_day_LIG_bts_5_10_mg_wei	Tertile	T2	ACC_day_LIG_bts_5_10_mg_weiCat2	adiposity_metabolic	Adiposity/Metabolic	1.10 [0.53;2.26]	0.795752022503233	0.0251581046776852	Positive	15	31891	95689	57	FALSE	sex + race + tdi + smoking + alcohol + all_cancer_fh + season + bmi + dm
Soft tissue cancer	SoftTissue	Physical Activity	Total LIPA Duration (Plain)	dur_day_total_LIG_min_pla	Tertile	T2	dur_day_total_LIG_min_plaCat2	adiposity_metabolic	Adiposity/Metabolic	0.91 [0.45;1.84]	0.796346646632439	0.135916694887222	Inverse	15	31904	95694	57	FALSE	sex + race + tdi + smoking + alcohol + all_cancer_fh + season + bmi + dm
Soft tissue cancer	SoftTissue	Physical Activity	Number of IN Fragments per Minute IN IN During Waking Time (Plain)	FRAG_NFragPM_IN_day_pla	Tertile	T3	FRAG_NFragPM_IN_day_plaCat3	adiposity_metabolic	Adiposity/Metabolic	1.09 [0.57;2.05]	0.798967759474775	0.75165377842385	Positive	20	31907	95694	57	FALSE	sex + race + tdi + smoking + alcohol + all_cancer_fh + season + bmi + dm
Soft tissue cancer	SoftTissue	Light	Morning Light	morning_light	Tertile	T2	morning_lightCat2	adiposity_metabolic	Adiposity/Metabolic	1.08 [0.57;2.07]	0.810256128930527	0.920908371084697	Positive	20	31637	94925	57	FALSE	sex + race + tdi + smoking + alcohol + all_cancer_fh + season + bmi + dm
Soft tissue cancer	SoftTissue	Physical Activity	Gini Index of Inactivity Fragment Durations During Waking Time	FRAG_Gini_dur_IN_day	Tertile	T2	FRAG_Gini_dur_IN_dayCat2	adiposity_metabolic	Adiposity/Metabolic	0.93 [0.50;1.71]	0.812366363620443	0.315876323680472	Inverse	20	31892	95691	57	FALSE	sex + race + tdi + smoking + alcohol + all_cancer_fh + season + bmi + dm
Soft tissue cancer	SoftTissue	Circadian Rhythm	Extended Cosinor Beta	cosinorExt_beta	Tertile	T3	cosinorExt_betaCat3	adiposity_metabolic	Adiposity/Metabolic	0.93 [0.51;1.70]	0.813900376941838	0.823783651542818	Inverse	21	31897	95694	57	FALSE	sex + race + tdi + smoking + alcohol + all_cancer_fh + season + bmi + dm
Soft tissue cancer	SoftTissue	Physical Activity	Transition Probability Physical Inactivity to Activity During Waking Time (Weighted)	FRAG_TP_IN2PA_day_wei	Tertile	T3	FRAG_TP_IN2PA_day_weiCat3	adiposity_metabolic	Adiposity/Metabolic	1.08 [0.56;2.07]	0.816488405909071	0.791921306149565	Positive	19	31908	95694	57	FALSE	sex + race + tdi + smoking + alcohol + all_cancer_fh + season + bmi + dm
Soft tissue cancer	SoftTissue	Physical Activity	Coefficient of Variance of Inactivity Fragment Durations During Waking Time (Weighted)	FRAG_CoV_dur_IN_day_wei	Tertile	T3	FRAG_CoV_dur_IN_day_weiCat3	adiposity_metabolic	Adiposity/Metabolic	0.93 [0.48;1.79]	0.821100733380151	0.829071650248663	Inverse	17	31908	95689	57	FALSE	sex + race + tdi + smoking + alcohol + all_cancer_fh + season + bmi + dm
Soft tissue cancer	SoftTissue	Sleep	Number of Sleep Period Bouts	number_sib_sleepperiod_AD_T5A5_mn	Tertile	T3	number_sib_sleepperiod_AD_T5A5_mnCat3	adiposity_metabolic	Adiposity/Metabolic	1.08 [0.55;2.11]	0.823380170187572	0.823534718738319	Positive	17	31899	95694	57	FALSE	sex + race + tdi + smoking + alcohol + all_cancer_fh + season + bmi + dm
Soft tissue cancer	SoftTissue	Sleep	Number of Awakenings	number_of_awakenings_AD_T5A5_mn	Tertile	T3	number_of_awakenings_AD_T5A5_mnCat3	adiposity_metabolic	Adiposity/Metabolic	1.08 [0.55;2.11]	0.823380170187572	0.823534718738319	Positive	17	31899	95694	57	FALSE	sex + race + tdi + smoking + alcohol + all_cancer_fh + season + bmi + dm
Soft tissue cancer	SoftTissue	Physical Activity	Transition Probability Physical Inactivity to Activity During Waking Time	FRAG_TP_IN2PA_day	Tertile	T3	FRAG_TP_IN2PA_dayCat3	adiposity_metabolic	Adiposity/Metabolic	1.07 [0.56;2.06]	0.832930713036546	0.808832049358595	Positive	19	31908	95694	57	FALSE	sex + race + tdi + smoking + alcohol + all_cancer_fh + season + bmi + dm
Soft tissue cancer	SoftTissue	Physical Activity	Duration in 1-5 Min MVPA Bouts (Plain)	dur_day_MVPA_bts_1_5_min_pla	Tertile	T3	dur_day_MVPA_bts_1_5_min_plaCat3	adiposity_metabolic	Adiposity/Metabolic	1.07 [0.55;2.09]	0.83300580974518	0.83568359065411	Positive	18	31903	95694	57	FALSE	sex + race + tdi + smoking + alcohol + all_cancer_fh + season + bmi + dm
Soft tissue cancer	SoftTissue	Physical Activity	W0.5 of Inactivity Fragment Durations During Waking Time	FRAG_W0.5_dur_IN_day	Tertile	T2	FRAG_W0.5_dur_IN_dayCat2	adiposity_metabolic	Adiposity/Metabolic	0.94 [0.49;1.80]	0.841994532600091	0.92155139667588	Inverse	18	31897	95691	57	FALSE	sex + race + tdi + smoking + alcohol + all_cancer_fh + season + bmi + dm
Soft tissue cancer	SoftTissue	Circadian Rhythm	Extended Cosinor Amplitude	cosinorExt_amp	Tertile	T2	cosinorExt_ampCat2	adiposity_metabolic	Adiposity/Metabolic	1.06 [0.56;2.04]	0.849636436091751	0.757329975353556	Positive	19	31897	95694	57	FALSE	sex + race + tdi + smoking + alcohol + all_cancer_fh + season + bmi + dm
Soft tissue cancer	SoftTissue	Physical Activity	Duration in 5-10 Min LIPA Bouts (Plain)	dur_day_LIG_bts_5_10_min_pla	Tertile	T3	dur_day_LIG_bts_5_10_min_plaCat3	adiposity_metabolic	Adiposity/Metabolic	0.94 [0.48;1.83]	0.85143642240491	0.85358714319178	Inverse	17	31905	95694	57	FALSE	sex + race + tdi + smoking + alcohol + all_cancer_fh + season + bmi + dm
Soft tissue cancer	SoftTissue	Physical Activity	x0.5 of Activity Fragment Durations During Waking Time (Plain)	FRAG_x0.5_dur_PA_day_pla	Tertile	T2	FRAG_x0.5_dur_PA_day_plaCat2	adiposity_metabolic	Adiposity/Metabolic	1.07 [0.50;2.30]	0.853174736094739	0.00931703746478785	Positive	14	31896	95689	57	FALSE	sex + race + tdi + smoking + alcohol + all_cancer_fh + season + bmi + dm
Soft tissue cancer	SoftTissue	Physical Activity	Number of 5-10 Min LIPA Bouts (Weighted)	Nbouts_day_LIG_bts_5_10_wei	Tertile	T3	Nbouts_day_LIG_bts_5_10_weiCat3	adiposity_metabolic	Adiposity/Metabolic	1.06 [0.55;2.07]	0.853646208585081	0.858455098000045	Positive	18	31904	95694	57	FALSE	sex + race + tdi + smoking + alcohol + all_cancer_fh + season + bmi + dm
Soft tissue cancer	SoftTissue	Circadian Rhythm	Interdaily Stability	IS	Tertile	T2	ISCat2	adiposity_metabolic	Adiposity/Metabolic	0.94 [0.45;1.93]	0.859180234294323	0.102274926626642	Inverse	15	31900	95694	57	FALSE	sex + race + tdi + smoking + alcohol + all_cancer_fh + season + bmi + dm
Soft tissue cancer	SoftTissue	Physical Activity	Acceleration in 10-Min MVPA Bouts (Plain)	ACC_day_MVPA_bts_10_mg_pla	Tertile	T3	ACC_day_MVPA_bts_10_mg_plaCat3	adiposity_metabolic	Adiposity/Metabolic	1.06 [0.55;2.03]	0.862875615385556	0.721834352099246	Positive	20	30768	92327	54	FALSE	sex + race + tdi + smoking + alcohol + all_cancer_fh + season + bmi + dm
Soft tissue cancer	SoftTissue	Physical Activity	Power-Law Alpha of Inactivity Fragment Durations During Waking Time (Weighted)	FRAG_alpha_dur_IN_day_wei	Tertile	T3	FRAG_alpha_dur_IN_day_weiCat3	adiposity_metabolic	Adiposity/Metabolic	0.94 [0.49;1.81]	0.863491765463781	0.865511775382408	Inverse	18	31906	95689	57	FALSE	sex + race + tdi + smoking + alcohol + all_cancer_fh + season + bmi + dm
Soft tissue cancer	SoftTissue	Physical Activity	Number of Activity Fragments During Waking Time (Weighted)	FRAG_Nfrag_PA_day_wei	Tertile	T2	FRAG_Nfrag_PA_day_weiCat2	adiposity_metabolic	Adiposity/Metabolic	1.05 [0.57;1.94]	0.864448898991811	0.665252599152987	Positive	21	31899	95694	57	FALSE	sex + race + tdi + smoking + alcohol + all_cancer_fh + season + bmi + dm
Soft tissue cancer	SoftTissue	Physical Activity	Number of Activity-to-Inactivity Transitions During Waking Time (Weighted)	FRAG_Nfrag_PA2IN_day_wei	Tertile	T2	FRAG_Nfrag_PA2IN_day_weiCat2	adiposity_metabolic	Adiposity/Metabolic	1.05 [0.57;1.94]	0.864448898991811	0.665252599152987	Positive	21	31899	95694	57	FALSE	sex + race + tdi + smoking + alcohol + all_cancer_fh + season + bmi + dm
Soft tissue cancer	SoftTissue	Physical Activity	Number of 1-5 Min LIPA Bouts (Plain)	Nbouts_day_LIG_bts_1_5_pla	Tertile	T3	Nbouts_day_LIG_bts_1_5_plaCat3	adiposity_metabolic	Adiposity/Metabolic	1.06 [0.54;2.06]	0.865566891894309	0.875819507772165	Positive	18	31905	95694	57	FALSE	sex + race + tdi + smoking + alcohol + all_cancer_fh + season + bmi + dm
Soft tissue cancer	SoftTissue	Physical Activity	Standard Deviation of Inactivity Fragment Durations During Waking Time (Weighted)	FRAG_SD_dur_IN_day_wei	Tertile	T3	FRAG_SD_dur_IN_day_weiCat3	adiposity_metabolic	Adiposity/Metabolic	0.95 [0.49;1.81]	0.866918807184569	0.937041186802347	Inverse	21	31887	95689	57	FALSE	sex + race + tdi + smoking + alcohol + all_cancer_fh + season + bmi + dm
Soft tissue cancer	SoftTissue	Physical Activity	Number of Inactivity Fragments During Waking Time (Weighted)	FRAG_Nfrag_IN_day_wei	Tertile	T2	FRAG_Nfrag_IN_day_weiCat2	adiposity_metabolic	Adiposity/Metabolic	1.05 [0.57;1.94]	0.867738138674947	0.66268117259875	Positive	21	31899	95694	57	FALSE	sex + race + tdi + smoking + alcohol + all_cancer_fh + season + bmi + dm
Soft tissue cancer	SoftTissue	Physical Activity	Number of Inactivity-to-Activity Transitions During Waking Time (Weighted)	FRAG_Nfrag_IN2PA_day_wei	Tertile	T2	FRAG_Nfrag_IN2PA_day_weiCat2	adiposity_metabolic	Adiposity/Metabolic	1.05 [0.57;1.94]	0.867738138674947	0.66268117259875	Positive	21	31899	95694	57	FALSE	sex + race + tdi + smoking + alcohol + all_cancer_fh + season + bmi + dm
Soft tissue cancer	SoftTissue	Physical Activity	Power-Law Alpha of Inactivity Fragment Durations During Waking Time (Plain)	FRAG_alpha_dur_IN_day_pla	Tertile	T3	FRAG_alpha_dur_IN_day_plaCat3	adiposity_metabolic	Adiposity/Metabolic	0.95 [0.50;1.81]	0.870116457975745	0.871826367722049	Inverse	18	31904	95689	57	FALSE	sex + race + tdi + smoking + alcohol + all_cancer_fh + season + bmi + dm
Soft tissue cancer	SoftTissue	Circadian Rhythm	L5 Start Time	L5TIME_num	Tertile	T3	L5TIME_numCat3	adiposity_metabolic	Adiposity/Metabolic	0.94 [0.45;1.96]	0.872783667771392	0.845663800936479	Inverse	16	31903	95694	57	FALSE	sex + race + tdi + smoking + alcohol + all_cancer_fh + season + bmi + dm
Soft tissue cancer	SoftTissue	Circadian Rhythm	L5 Activity Level	L5VALUE	Tertile	T3	L5VALUECat3	adiposity_metabolic	Adiposity/Metabolic	1.06 [0.53;2.12]	0.873818635434348	0.91244168942848	Positive	17	31896	95694	57	FALSE	sex + race + tdi + smoking + alcohol + all_cancer_fh + season + bmi + dm
Soft tissue cancer	SoftTissue	Physical Activity	Acceleration in 5-10 Min MVPA Bouts (Weighted)	ACC_day_MVPA_bts_5_10_mg_wei	Tertile	T3	ACC_day_MVPA_bts_5_10_mg_weiCat3	adiposity_metabolic	Adiposity/Metabolic	0.95 [0.50;1.82]	0.878399747029372	0.913527852055901	Inverse	19	31727	95184	57	FALSE	sex + race + tdi + smoking + alcohol + all_cancer_fh + season + bmi + dm
Soft tissue cancer	SoftTissue	Physical Activity	Power-Law Alpha of Inactivity Fragment Durations During Waking Time	FRAG_alpha_dur_IN_day	Tertile	T3	FRAG_alpha_dur_IN_dayCat3	adiposity_metabolic	Adiposity/Metabolic	1.05 [0.54;2.04]	0.878514148411583	0.877576937046802	Positive	18	31906	95691	57	FALSE	sex + race + tdi + smoking + alcohol + all_cancer_fh + season + bmi + dm
Soft tissue cancer	SoftTissue	Physical Activity	x0.5 of Inactivity Fragment Durations During Waking Time	FRAG_x0.5_dur_IN_day	Tertile	T3	FRAG_x0.5_dur_IN_dayCat3	adiposity_metabolic	Adiposity/Metabolic	0.95 [0.49;1.84]	0.878605832751418	0.887677026301591	Inverse	20	31890	95691	57	FALSE	sex + race + tdi + smoking + alcohol + all_cancer_fh + season + bmi + dm
Soft tissue cancer	SoftTissue	Physical Activity	Number of 5-10 Min LIPA Bouts (Plain)	Nbouts_day_LIG_bts_5_10_pla	Tertile	T3	Nbouts_day_LIG_bts_5_10_plaCat3	adiposity_metabolic	Adiposity/Metabolic	0.95 [0.49;1.85]	0.878613157109768	0.885369452468689	Inverse	17	31904	95694	57	FALSE	sex + race + tdi + smoking + alcohol + all_cancer_fh + season + bmi + dm
Soft tissue cancer	SoftTissue	Physical Activity	Transition Probability Physical Inactivity to MVPA During Waking Time (Plain)	FRAG_TP_IN2MVPA_day_pla	Tertile	T3	FRAG_TP_IN2MVPA_day_plaCat3	adiposity_metabolic	Adiposity/Metabolic	1.05 [0.54;2.06]	0.880673118637388	0.849406315944352	Positive	18	31907	95694	57	FALSE	sex + race + tdi + smoking + alcohol + all_cancer_fh + season + bmi + dm
Soft tissue cancer	SoftTissue	Physical Activity	Number of LIPA Fragments During Waking Time (Weighted)	FRAG_Nfrag_LIPA_day_wei	Tertile	T3	FRAG_Nfrag_LIPA_day_weiCat3	adiposity_metabolic	Adiposity/Metabolic	1.05 [0.55;2.00]	0.881714539499716	0.900273346574398	Positive	19	31906	95694	57	FALSE	sex + race + tdi + smoking + alcohol + all_cancer_fh + season + bmi + dm
Soft tissue cancer	SoftTissue	Physical Activity	Duration in 1-5 Min MVPA Bouts (Plain)	dur_day_MVPA_bts_1_5_min_pla	Tertile	T2	dur_day_MVPA_bts_1_5_min_plaCat2	adiposity_metabolic	Adiposity/Metabolic	0.95 [0.50;1.81]	0.882658088066992	0.83568359065411	Inverse	18	31902	95694	57	FALSE	sex + race + tdi + smoking + alcohol + all_cancer_fh + season + bmi + dm
Soft tissue cancer	SoftTissue	Physical Activity	Transition Probability Physical Inactivity to MVPA During Waking Time	FRAG_TP_IN2MVPA_day	Tertile	T3	FRAG_TP_IN2MVPA_dayCat3	adiposity_metabolic	Adiposity/Metabolic	1.05 [0.54;2.06]	0.883063583961916	0.852412852571257	Positive	18	31905	95694	57	FALSE	sex + race + tdi + smoking + alcohol + all_cancer_fh + season + bmi + dm
Soft tissue cancer	SoftTissue	Physical Activity	x0.5 of Inactivity Fragment Durations During Waking Time	FRAG_x0.5_dur_IN_day	Tertile	T2	FRAG_x0.5_dur_IN_dayCat2	adiposity_metabolic	Adiposity/Metabolic	0.95 [0.50;1.82]	0.883345256965416	0.887677026301591	Inverse	19	31894	95691	57	FALSE	sex + race + tdi + smoking + alcohol + all_cancer_fh + season + bmi + dm
Soft tissue cancer	SoftTissue	Physical Activity	Mean MVPA Fragment Duration During Waking Time	FRAG_mean_dur_MVPA_day	Tertile	T3	FRAG_mean_dur_MVPA_dayCat3	adiposity_metabolic	Adiposity/Metabolic	1.05 [0.55;2.01]	0.883394773076157	0.865311758513305	Positive	20	31893	95675	57	FALSE	sex + race + tdi + smoking + alcohol + all_cancer_fh + season + bmi + dm
Soft tissue cancer	SoftTissue	Physical Activity	Number of Sustained Inactivity Bouts During Waking Hours	number_sib_wakinghours_AD_T5A5_mn	Tertile	T3	number_sib_wakinghours_AD_T5A5_mnCat3	adiposity_metabolic	Adiposity/Metabolic	0.95 [0.48;1.89]	0.88598566562463	0.798766785729438	Inverse	18	31885	95694	57	FALSE	sex + race + tdi + smoking + alcohol + all_cancer_fh + season + bmi + dm
Soft tissue cancer	SoftTissue	Physical Activity	Transition Probability Physical Inactivity to MVPA During Waking Time (Weighted)	FRAG_TP_IN2MVPA_day_wei	Tertile	T3	FRAG_TP_IN2MVPA_day_weiCat3	adiposity_metabolic	Adiposity/Metabolic	1.05 [0.54;2.05]	0.888895244957339	0.857104814349361	Positive	18	31906	95694	57	FALSE	sex + race + tdi + smoking + alcohol + all_cancer_fh + season + bmi + dm
Soft tissue cancer	SoftTissue	Physical Activity	x0.5 of Inactivity Fragment Durations During Waking Time (Weighted)	FRAG_x0.5_dur_IN_day_wei	Tertile	T3	FRAG_x0.5_dur_IN_day_weiCat3	adiposity_metabolic	Adiposity/Metabolic	0.96 [0.51;1.80]	0.889323440016379	0.973366548146821	Inverse	22	31885	95689	57	FALSE	sex + race + tdi + smoking + alcohol + all_cancer_fh + season + bmi + dm
Soft tissue cancer	SoftTissue	Physical Activity	Transition Probability Physical Inactivity to LIPA During Waking Time (Plain)	FRAG_TP_IN2LIPA_day_pla	Tertile	T2	FRAG_TP_IN2LIPA_day_plaCat2	adiposity_metabolic	Adiposity/Metabolic	1.04 [0.56;1.96]	0.892322455122205	0.947985191618456	Positive	20	31899	95694	57	FALSE	sex + race + tdi + smoking + alcohol + all_cancer_fh + season + bmi + dm
Soft tissue cancer	SoftTissue	Physical Activity	Coefficient of Variance of Inactivity Fragment Durations During Waking Time	FRAG_CoV_dur_IN_day	Tertile	T3	FRAG_CoV_dur_IN_dayCat3	adiposity_metabolic	Adiposity/Metabolic	1.05 [0.53;2.05]	0.893571892845772	0.878966685814034	Positive	17	31904	95691	57	FALSE	sex + race + tdi + smoking + alcohol + all_cancer_fh + season + bmi + dm
Soft tissue cancer	SoftTissue	Physical Activity	Coefficient of Variance of Activity Fragment Durations During Waking Time (Plain)	FRAG_CoV_dur_PA_day_pla	Tertile	T2	FRAG_CoV_dur_PA_day_plaCat2	adiposity_metabolic	Adiposity/Metabolic	0.96 [0.52;1.76]	0.894857221927461	0.449411346650518	Inverse	20	31900	95689	57	FALSE	sex + race + tdi + smoking + alcohol + all_cancer_fh + season + bmi + dm
Soft tissue cancer	SoftTissue	Physical Activity	Acceleration in 10-Min LIPA Bouts (Weighted)	ACC_day_LIG_bts_10_mg_wei	Tertile	T2	ACC_day_LIG_bts_10_mg_weiCat2	adiposity_metabolic	Adiposity/Metabolic	1.05 [0.52;2.10]	0.900992960050178	0.0979802212657328	Positive	16	31894	95668	57	FALSE	sex + race + tdi + smoking + alcohol + all_cancer_fh + season + bmi + dm
Soft tissue cancer	SoftTissue	Physical Activity	Coefficient of Variance of Inactivity Fragment Durations During Waking Time (Weighted)	FRAG_CoV_dur_IN_day_wei	Tertile	T2	FRAG_CoV_dur_IN_day_weiCat2	adiposity_metabolic	Adiposity/Metabolic	1.04 [0.56;1.94]	0.902260182077592	0.829071650248663	Positive	20	31894	95689	57	FALSE	sex + race + tdi + smoking + alcohol + all_cancer_fh + season + bmi + dm
Soft tissue cancer	SoftTissue	Physical Activity	Number of Inactivity-to-MVPA Transitions During Waking Time	FRAG_Nfrag_IN2MVPA_day	Tertile	T2	FRAG_Nfrag_IN2MVPA_dayCat2	adiposity_metabolic	Adiposity/Metabolic	1.04 [0.56;1.94]	0.904906370235638	0.917889486453937	Positive	20	31900	95694	57	FALSE	sex + race + tdi + smoking + alcohol + all_cancer_fh + season + bmi + dm
Soft tissue cancer	SoftTissue	Physical Activity	W0.5 of Inactivity Fragment Durations During Waking Time (Weighted)	FRAG_W0.5_dur_IN_day_wei	Tertile	T2	FRAG_W0.5_dur_IN_day_weiCat2	adiposity_metabolic	Adiposity/Metabolic	1.04 [0.56;1.93]	0.904949344667102	0.360175153577785	Positive	22	31894	95689	57	FALSE	sex + race + tdi + smoking + alcohol + all_cancer_fh + season + bmi + dm
Soft tissue cancer	SoftTissue	Physical Activity	Mean MVPA Fragment Duration During Waking Time	FRAG_mean_dur_MVPA_day	Tertile	T2	FRAG_mean_dur_MVPA_dayCat2	adiposity_metabolic	Adiposity/Metabolic	0.96 [0.50;1.85]	0.905418356731382	0.865311758513305	Inverse	18	31890	95675	57	FALSE	sex + race + tdi + smoking + alcohol + all_cancer_fh + season + bmi + dm
Soft tissue cancer	SoftTissue	Physical Activity	Transition Probability Physical Inactivity to LIPA During Waking Time (Weighted)	FRAG_TP_IN2LIPA_day_wei	Tertile	T3	FRAG_TP_IN2LIPA_day_weiCat3	adiposity_metabolic	Adiposity/Metabolic	1.04 [0.54;2.02]	0.906451018694762	0.903116999943794	Positive	18	31908	95694	57	FALSE	sex + race + tdi + smoking + alcohol + all_cancer_fh + season + bmi + dm
Soft tissue cancer	SoftTissue	Physical Activity	Duration in 30-60 Min Inactivity Bouts (Weighted)	dur_day_IN_bts_30_60_min_wei	Tertile	T3	dur_day_IN_bts_30_60_min_weiCat3	adiposity_metabolic	Adiposity/Metabolic	1.04 [0.53;2.02]	0.90824248790975	0.925830645928577	Positive	18	31891	95694	57	FALSE	sex + race + tdi + smoking + alcohol + all_cancer_fh + season + bmi + dm
Soft tissue cancer	SoftTissue	Physical Activity	Acceleration in 10-Min LIPA Bouts (Plain)	ACC_day_LIG_bts_10_mg_pla	Tertile	T2	ACC_day_LIG_bts_10_mg_plaCat2	adiposity_metabolic	Adiposity/Metabolic	1.04 [0.52;2.09]	0.911510767116651	0.0985167048870391	Positive	16	31895	95668	57	FALSE	sex + race + tdi + smoking + alcohol + all_cancer_fh + season + bmi + dm
Soft tissue cancer	SoftTissue	Physical Activity	Duration in 1-5 Min LIPA Bouts (Weighted)	dur_day_LIG_bts_1_5_min_wei	Tertile	T3	dur_day_LIG_bts_1_5_min_weiCat3	adiposity_metabolic	Adiposity/Metabolic	1.04 [0.54;2.01]	0.911847405606703	0.923446293766482	Positive	18	31904	95694	57	FALSE	sex + race + tdi + smoking + alcohol + all_cancer_fh + season + bmi + dm
Soft tissue cancer	SoftTissue	Physical Activity	W0.5 of Inactivity Fragment Durations During Waking Time	FRAG_W0.5_dur_IN_day	Tertile	T3	FRAG_W0.5_dur_IN_dayCat3	adiposity_metabolic	Adiposity/Metabolic	1.04 [0.54;1.98]	0.915937215368475	0.92155139667588	Positive	21	31886	95691	57	FALSE	sex + race + tdi + smoking + alcohol + all_cancer_fh + season + bmi + dm
Soft tissue cancer	SoftTissue	Physical Activity	Number of Inactivity-to-MVPA Transitions During Waking Time	FRAG_Nfrag_IN2MVPA_day	Tertile	T3	FRAG_Nfrag_IN2MVPA_dayCat3	adiposity_metabolic	Adiposity/Metabolic	0.96 [0.48;1.93]	0.916662370833856	0.917889486453937	Inverse	16	31904	95694	57	FALSE	sex + race + tdi + smoking + alcohol + all_cancer_fh + season + bmi + dm
Soft tissue cancer	SoftTissue	Sleep	Transition Probability Sleep to Wake During Sleep Period	FRAG_TP_sleep2wake_spt	Tertile	T2	FRAG_TP_sleep2wake_sptCat2	adiposity_metabolic	Adiposity/Metabolic	0.97 [0.50;1.88]	0.919949416555544	0.452581415526585	Inverse	17	31905	95694	57	FALSE	sex + race + tdi + smoking + alcohol + all_cancer_fh + season + bmi + dm
Soft tissue cancer	SoftTissue	Physical Activity	Total Inactivity Acceleration (Weighted)	ACC_day_total_IN_mg_wei	Tertile	T3	ACC_day_total_IN_mg_weiCat3	adiposity_metabolic	Adiposity/Metabolic	0.97 [0.48;1.95]	0.921167856471236	0.948343594665926	Inverse	15	31906	95694	57	FALSE	sex + race + tdi + smoking + alcohol + all_cancer_fh + season + bmi + dm
Soft tissue cancer	SoftTissue	Physical Activity	Transition Probability Physical Inactivity to LIPA During Waking Time	FRAG_TP_IN2LIPA_day	Tertile	T3	FRAG_TP_IN2LIPA_dayCat3	adiposity_metabolic	Adiposity/Metabolic	1.03 [0.53;2.00]	0.922092771979798	0.918304347628338	Positive	18	31906	95694	57	FALSE	sex + race + tdi + smoking + alcohol + all_cancer_fh + season + bmi + dm
Soft tissue cancer	SoftTissue	Physical Activity	Total Moderate Physical Activity Acceleration (Plain)	ACC_day_total_MOD_mg_pla	Tertile	T3	ACC_day_total_MOD_mg_plaCat3	adiposity_metabolic	Adiposity/Metabolic	0.96 [0.46;2.01]	0.923670856438516	0.872072454303567	Inverse	15	31890	95681	57	FALSE	sex + race + tdi + smoking + alcohol + all_cancer_fh + season + bmi + dm
Soft tissue cancer	SoftTissue	Physical Activity	Acceleration in 90-Min Inactivity Bouts (Weighted)	ACC_day_IN_bts_90_mg_wei	Tertile	T2	ACC_day_IN_bts_90_mg_weiCat2	adiposity_metabolic	Adiposity/Metabolic	0.97 [0.53;1.79]	0.926653079084302	0.454983036439863	Inverse	20	31197	93595	56	FALSE	sex + race + tdi + smoking + alcohol + all_cancer_fh + season + bmi + dm
Soft tissue cancer	SoftTissue	Physical Activity	Total Inactivity Acceleration (Plain)	ACC_day_total_IN_mg_pla	Tertile	T3	ACC_day_total_IN_mg_plaCat3	adiposity_metabolic	Adiposity/Metabolic	1.03 [0.52;2.06]	0.93110484162211	0.917776766824645	Positive	16	31907	95694	57	FALSE	sex + race + tdi + smoking + alcohol + all_cancer_fh + season + bmi + dm
Soft tissue cancer	SoftTissue	Physical Activity	Mean LIPA Fragment Duration During Waking Time (Weighted)	FRAG_mean_dur_LIPA_day_wei	Tertile	T2	FRAG_mean_dur_LIPA_day_weiCat2	adiposity_metabolic	Adiposity/Metabolic	0.97 [0.48;1.99]	0.936653743625792	0.176152312886226	Inverse	16	31896	95693	57	FALSE	sex + race + tdi + smoking + alcohol + all_cancer_fh + season + bmi + dm
Soft tissue cancer	SoftTissue	Physical Activity	Number of IN Fragments per Minute IN IN During Waking Time (Weighted)	FRAG_NFragPM_IN_day_wei	Tertile	T3	FRAG_NFragPM_IN_day_weiCat3	adiposity_metabolic	Adiposity/Metabolic	1.03 [0.54;1.96]	0.937755225542	0.90531605103342	Positive	19	31909	95694	57	FALSE	sex + race + tdi + smoking + alcohol + all_cancer_fh + season + bmi + dm
Soft tissue cancer	SoftTissue	Physical Activity	Mean LIPA Fragment Duration During Waking Time (Plain)	FRAG_mean_dur_LIPA_day_pla	Tertile	T2	FRAG_mean_dur_LIPA_day_plaCat2	adiposity_metabolic	Adiposity/Metabolic	1.03 [0.51;2.08]	0.939636415631745	0.244940276915777	Positive	17	31899	95693	57	FALSE	sex + race + tdi + smoking + alcohol + all_cancer_fh + season + bmi + dm
Soft tissue cancer	SoftTissue	Physical Activity	Acceleration in 5-10 Min LIPA Bouts (Plain)	ACC_day_LIG_bts_5_10_mg_pla	Tertile	T2	ACC_day_LIG_bts_5_10_mg_plaCat2	adiposity_metabolic	Adiposity/Metabolic	1.03 [0.48;2.20]	0.940776926079043	0.00435830856286808	Positive	13	31893	95689	57	FALSE	sex + race + tdi + smoking + alcohol + all_cancer_fh + season + bmi + dm
Soft tissue cancer	SoftTissue	Physical Activity	Acceleration in 30-60 Min Inactivity Bouts (Weighted)	ACC_day_IN_bts_30_60_mg_wei	Tertile	T3	ACC_day_IN_bts_30_60_mg_weiCat3	adiposity_metabolic	Adiposity/Metabolic	1.02 [0.53;1.99]	0.943305481915727	0.946944949856978	Positive	17	31899	95679	57	FALSE	sex + race + tdi + smoking + alcohol + all_cancer_fh + season + bmi + dm
Soft tissue cancer	SoftTissue	Step Count	Peak 30-Minute Cadence	mean_peak_30min_cadence	Tertile	T3	mean_peak_30min_cadenceCat3	adiposity_metabolic	Adiposity/Metabolic	1.02 [0.55;1.91]	0.944879002666868	0.904209023823552	Positive	21	31901	95694	57	FALSE	sex + race + tdi + smoking + alcohol + all_cancer_fh + season + bmi + dm
Soft tissue cancer	SoftTissue	Circadian Rhythm	Autocorrelation Phi	phi	Tertile	T2	phiCat2	adiposity_metabolic	Adiposity/Metabolic	1.02 [0.53;1.98]	0.944958876108214	0.542417334861741	Positive	18	31900	95694	57	FALSE	sex + race + tdi + smoking + alcohol + all_cancer_fh + season + bmi + dm
Soft tissue cancer	SoftTissue	Physical Activity	Number of LIPA Fragments During Waking Time	FRAG_Nfrag_LIPA_day	Tertile	T3	FRAG_Nfrag_LIPA_dayCat3	adiposity_metabolic	Adiposity/Metabolic	0.98 [0.49;1.94]	0.946371949411982	0.969662517220953	Inverse	16	31906	95694	57	FALSE	sex + race + tdi + smoking + alcohol + all_cancer_fh + season + bmi + dm
Soft tissue cancer	SoftTissue	Sleep	WASO (Wake After Sleep Onset)	WASO_AD_T5A5_mn	Tertile	T3	WASO_AD_T5A5_mnCat3	adiposity_metabolic	Adiposity/Metabolic	0.98 [0.49;1.96]	0.948631848471521	0.824922982680205	Inverse	16	31893	95694	57	FALSE	sex + race + tdi + smoking + alcohol + all_cancer_fh + season + bmi + dm
Soft tissue cancer	SoftTissue	Physical Activity	Number of 5-10 Min MVPA Bouts (Weighted)	Nbouts_day_MVPA_bts_5_10_wei	Tertile	T2	Nbouts_day_MVPA_bts_5_10_weiCat2	adiposity_metabolic	Adiposity/Metabolic	0.98 [0.50;1.90]	0.950337326661027	0.370823212508332	Inverse	17	31900	95694	57	FALSE	sex + race + tdi + smoking + alcohol + all_cancer_fh + season + bmi + dm
Soft tissue cancer	SoftTissue	Physical Activity	Transition Probability Physical Inactivity to LIPA During Waking Time (Plain)	FRAG_TP_IN2LIPA_day_pla	Tertile	T3	FRAG_TP_IN2LIPA_day_plaCat3	adiposity_metabolic	Adiposity/Metabolic	0.98 [0.50;1.92]	0.954108888332211	0.947985191618456	Inverse	17	31907	95694	57	FALSE	sex + race + tdi + smoking + alcohol + all_cancer_fh + season + bmi + dm
Soft tissue cancer	SoftTissue	Physical Activity	Unbouted Inactivity Duration (Weighted)	dur_day_IN_unbt_min_wei	Tertile	T3	dur_day_IN_unbt_min_weiCat3	adiposity_metabolic	Adiposity/Metabolic	1.02 [0.53;1.95]	0.954404193333948	0.954640599245937	Positive	18	31903	95694	57	FALSE	sex + race + tdi + smoking + alcohol + all_cancer_fh + season + bmi + dm
Soft tissue cancer	SoftTissue	Circadian Rhythm	M10 Start Time	M10TIME_num	Tertile	T2	M10TIME_numCat2	adiposity_metabolic	Adiposity/Metabolic	1.02 [0.53;1.94]	0.955105457906895	0.73734203909445994	Positive	19	31897	95694	57	FALSE	sex + race + tdi + smoking + alcohol + all_cancer_fh + season + bmi + dm
Soft tissue cancer	SoftTissue	Physical Activity	Number of IN Fragments per Minute IN IN During Waking Time	FRAG_NFragPM_IN_day	Tertile	T3	FRAG_NFragPM_IN_dayCat3	adiposity_metabolic	Adiposity/Metabolic	1.02 [0.53;1.94]	0.957126527366339	0.925862553615485	Positive	19	31909	95693	57	FALSE	sex + race + tdi + smoking + alcohol + all_cancer_fh + season + bmi + dm
Soft tissue cancer	SoftTissue	Physical Activity	Mean Inactivity Fragment Duration During Waking Time	FRAG_mean_dur_IN_day	Tertile	T3	FRAG_mean_dur_IN_dayCat3	adiposity_metabolic	Adiposity/Metabolic	0.98 [0.52;1.87]	0.957322712377519	0.927233387281973	Inverse	22	31888	95693	57	FALSE	sex + race + tdi + smoking + alcohol + all_cancer_fh + season + bmi + dm
Soft tissue cancer	SoftTissue	Physical Activity	Acceleration in 60-90 Min Inactivity Bouts (Plain)	ACC_day_IN_bts_60_90_mg_pla	Tertile	T2	ACC_day_IN_bts_60_90_mg_plaCat2	adiposity_metabolic	Adiposity/Metabolic	0.98 [0.53;1.82]	0.96070974548528	0.581519191760907	Inverse	20	31774	95334	57	FALSE	sex + race + tdi + smoking + alcohol + all_cancer_fh + season + bmi + dm
Soft tissue cancer	SoftTissue	Physical Activity	Acceleration in 60-90 Min Inactivity Bouts (Weighted)	ACC_day_IN_bts_60_90_mg_wei	Tertile	T2	ACC_day_IN_bts_60_90_mg_weiCat2	adiposity_metabolic	Adiposity/Metabolic	0.99 [0.53;1.82]	0.963131255738038	0.57740912967973	Inverse	20	31774	95334	57	FALSE	sex + race + tdi + smoking + alcohol + all_cancer_fh + season + bmi + dm
Soft tissue cancer	SoftTissue	Physical Activity	Number of PA Fragments per Minute IN PA During Waking Time (Plain)	FRAG_NFragPM_PA_day_pla	Tertile	T2	FRAG_NFragPM_PA_day_plaCat2	adiposity_metabolic	Adiposity/Metabolic	1.01 [0.57;1.79]	0.967176447577062	0.0171237708972677	Positive	24	31899	95694	57	FALSE	sex + race + tdi + smoking + alcohol + all_cancer_fh + season + bmi + dm
Soft tissue cancer	SoftTissue	Physical Activity	Transition Probability Physical Activity to Inactivity During Waking Time (Plain)	FRAG_TP_PA2IN_day_pla	Tertile	T2	FRAG_TP_PA2IN_day_plaCat2	adiposity_metabolic	Adiposity/Metabolic	1.01 [0.57;1.79]	0.968523267508665	0.0171428506776429	Positive	24	31899	95694	57	FALSE	sex + race + tdi + smoking + alcohol + all_cancer_fh + season + bmi + dm
Soft tissue cancer	SoftTissue	Physical Activity	Transition Probability Physical Inactivity to LIPA During Waking Time	FRAG_TP_IN2LIPA_day	Tertile	T2	FRAG_TP_IN2LIPA_dayCat2	adiposity_metabolic	Adiposity/Metabolic	0.99 [0.52;1.87]	0.969092393334805	0.918304347628338	Inverse	19	31902	95694	57	FALSE	sex + race + tdi + smoking + alcohol + all_cancer_fh + season + bmi + dm
Soft tissue cancer	SoftTissue	Light	Morning Light	morning_light	Tertile	T3	morning_lightCat3	adiposity_metabolic	Adiposity/Metabolic	0.99 [0.48;2.03]	0.974093874984737	0.920908371084697	Inverse	19	31642	94925	57	FALSE	sex + race + tdi + smoking + alcohol + all_cancer_fh + season + bmi + dm
Soft tissue cancer	SoftTissue	Physical Activity	Unbouted Inactivity Acceleration (Weighted)	ACC_day_IN_unbt_mg_wei	Tertile	T2	ACC_day_IN_unbt_mg_weiCat2	adiposity_metabolic	Adiposity/Metabolic	1.01 [0.55;1.84]	0.978720410189213	0.148141048236036	Positive	22	31892	95689	57	FALSE	sex + race + tdi + smoking + alcohol + all_cancer_fh + season + bmi + dm
Soft tissue cancer	SoftTissue	Physical Activity	Number of LIPA Fragments During Waking Time (Plain)	FRAG_Nfrag_LIPA_day_pla	Tertile	T3	FRAG_Nfrag_LIPA_day_plaCat3	adiposity_metabolic	Adiposity/Metabolic	0.99 [0.52;1.90]	0.978936281803062	0.959326391768222	Inverse	18	31906	95694	57	FALSE	sex + race + tdi + smoking + alcohol + all_cancer_fh + season + bmi + dm
Soft tissue cancer	SoftTissue	Physical Activity	Unbouted Inactivity Acceleration (Plain)	ACC_day_IN_unbt_mg_pla	Tertile	T2	ACC_day_IN_unbt_mg_plaCat2	adiposity_metabolic	Adiposity/Metabolic	1.01 [0.55;1.84]	0.979345732905725	0.146494283206253	Positive	22	31894	95689	57	FALSE	sex + race + tdi + smoking + alcohol + all_cancer_fh + season + bmi + dm
Soft tissue cancer	SoftTissue	Physical Activity	Duration in 5-10 Min LIPA Bouts (Weighted)	dur_day_LIG_bts_5_10_min_wei	Tertile	T3	dur_day_LIG_bts_5_10_min_weiCat3	adiposity_metabolic	Adiposity/Metabolic	0.99 [0.51;1.95]	0.981797292179514	0.980208694421916	Inverse	17	31906	95694	57	FALSE	sex + race + tdi + smoking + alcohol + all_cancer_fh + season + bmi + dm
Soft tissue cancer	SoftTissue	Physical Activity	Number of MVPA Fragments During Waking Time (Plain)	FRAG_Nfrag_MVPA_day_pla	Tertile	T2	FRAG_Nfrag_MVPA_day_plaCat2	adiposity_metabolic	Adiposity/Metabolic	1.01 [0.53;1.93]	0.981812535189281	0.596530963389823	Positive	18	31898	95694	57	FALSE	sex + race + tdi + smoking + alcohol + all_cancer_fh + season + bmi + dm
Soft tissue cancer	SoftTissue	Physical Activity	Number of 1-5 Min LIPA Bouts (Weighted)	Nbouts_day_LIG_bts_1_5_wei	Tertile	T3	Nbouts_day_LIG_bts_1_5_weiCat3	adiposity_metabolic	Adiposity/Metabolic	0.99 [0.51;1.95]	0.982086130772716	0.975254598204564	Inverse	17	31905	95694	57	FALSE	sex + race + tdi + smoking + alcohol + all_cancer_fh + season + bmi + dm
Soft tissue cancer	SoftTissue	Physical Activity	Number of MVPA Fragments During Waking Time (Weighted)	FRAG_Nfrag_MVPA_day_wei	Tertile	T2	FRAG_Nfrag_MVPA_day_weiCat2	adiposity_metabolic	Adiposity/Metabolic	1.01 [0.52;1.93]	0.985018526901099	0.600502706610056	Positive	18	31901	95694	57	FALSE	sex + race + tdi + smoking + alcohol + all_cancer_fh + season + bmi + dm
Soft tissue cancer	SoftTissue	Physical Activity	Acceleration in 1-5 Min LIPA Bouts (Plain)	ACC_day_LIG_bts_1_5_mg_pla	Tertile	T2	ACC_day_LIG_bts_1_5_mg_plaCat2	adiposity_metabolic	Adiposity/Metabolic	0.99 [0.49;2.01]	0.986755106879832	0.0971061098274715	Inverse	15	31899	95693	57	FALSE	sex + race + tdi + smoking + alcohol + all_cancer_fh + season + bmi + dm
Soft tissue cancer	SoftTissue	Physical Activity	Transition Probability Physical Inactivity to LIPA During Waking Time (Weighted)	FRAG_TP_IN2LIPA_day_wei	Tertile	T2	FRAG_TP_IN2LIPA_day_weiCat2	adiposity_metabolic	Adiposity/Metabolic	0.99 [0.53;1.88]	0.987032518375033	0.903116999943794	Inverse	19	31897	95694	57	FALSE	sex + race + tdi + smoking + alcohol + all_cancer_fh + season + bmi + dm
Soft tissue cancer	SoftTissue	Physical Activity	Mean Inactivity Fragment Duration During Waking Time (Plain)	FRAG_mean_dur_IN_day_pla	Tertile	T3	FRAG_mean_dur_IN_day_plaCat3	adiposity_metabolic	Adiposity/Metabolic	1.01 [0.52;1.94]	0.987463331521092	0.939358310946375	Positive	21	31885	95694	57	FALSE	sex + race + tdi + smoking + alcohol + all_cancer_fh + season + bmi + dm
Soft tissue cancer	SoftTissue	Physical Activity	Number of Activity Fragments During Waking Time (Plain)	FRAG_Nfrag_PA_day_pla	Tertile	T2	FRAG_Nfrag_PA_day_plaCat2	adiposity_metabolic	Adiposity/Metabolic	1.00 [0.55;1.84]	0.988104591629241	0.44491649718939	Positive	21	31899	95694	57	FALSE	sex + race + tdi + smoking + alcohol + all_cancer_fh + season + bmi + dm
Soft tissue cancer	SoftTissue	Physical Activity	Number of Activity-to-Inactivity Transitions During Waking Time (Plain)	FRAG_Nfrag_PA2IN_day_pla	Tertile	T2	FRAG_Nfrag_PA2IN_day_plaCat2	adiposity_metabolic	Adiposity/Metabolic	1.00 [0.55;1.84]	0.988104591629241	0.44491649718939	Positive	21	31899	95694	57	FALSE	sex + race + tdi + smoking + alcohol + all_cancer_fh + season + bmi + dm
Soft tissue cancer	SoftTissue	Physical Activity	Mean Inactivity Fragment Duration During Waking Time (Weighted)	FRAG_mean_dur_IN_day_wei	Tertile	T3	FRAG_mean_dur_IN_day_weiCat3	adiposity_metabolic	Adiposity/Metabolic	1.00 [0.52;1.94]	0.989415073305462	0.94166855956235	Positive	21	31885	95694	57	FALSE	sex + race + tdi + smoking + alcohol + all_cancer_fh + season + bmi + dm
Soft tissue cancer	SoftTissue	Physical Activity	Power-Law Alpha of Inactivity Fragment Durations During Waking Time	FRAG_alpha_dur_IN_day	Tertile	T2	FRAG_alpha_dur_IN_dayCat2	adiposity_metabolic	Adiposity/Metabolic	1.00 [0.53;1.90]	0.992800930643751	0.877576937046802	Positive	19	31894	95691	57	FALSE	sex + race + tdi + smoking + alcohol + all_cancer_fh + season + bmi + dm
Soft tissue cancer	SoftTissue	Physical Activity	Number of 60-90 Min Inactivity Bouts (Plain)	Nbouts_day_IN_bts_60_90_pla	Tertile	T3	Nbouts_day_IN_bts_60_90_plaCat3	adiposity_metabolic	Adiposity/Metabolic	1.00 [0.49;2.04]	0.99759641961719	0.969196836730634	Inverse	16	31891	95694	57	FALSE	sex + race + tdi + smoking + alcohol + all_cancer_fh + season + bmi + dm
Soft tissue cancer	SoftTissue	Physical Activity	Number of 1-5 Min MVPA Bouts (Weighted)	Nbouts_day_MVPA_bts_1_5_wei	Tertile	T2	Nbouts_day_MVPA_bts_1_5_weiCat2	adiposity_metabolic	Adiposity/Metabolic	1.00 [0.51;1.95]	0.99964480247028	0.345715175938204	Inverse	17	31902	95694	57	FALSE	sex + race + tdi + smoking + alcohol + all_cancer_fh + season + bmi + dm
Soft tissue cancer	SoftTissue	Physical Activity	Mean MVPA Fragment Duration During Waking Time (Plain)	FRAG_mean_dur_MVPA_day_pla	Tertile	T3	FRAG_mean_dur_MVPA_day_plaCat3	adiposity_metabolic	Adiposity/Metabolic	1.00 [0.53;1.90]	0.999821214926786	0.960050119315962	Inverse	20	31892	95675	57	FALSE	sex + race + tdi + smoking + alcohol + all_cancer_fh + season + bmi + dm
Soft tissue cancer	SoftTissue	Physical Activity	Acceleration in 1-5 Min LIPA Bouts (Plain)	ACC_day_LIG_bts_1_5_mg_pla	Tertile	T1	ACC_day_LIG_bts_1_5_mg_plaCat1	adiposity_metabolic	Adiposity/Metabolic	Reference	NA	0.0971061098274715	Neutral	17	31892	95693	57	FALSE	sex + race + tdi + smoking + alcohol + all_cancer_fh + season + bmi + dm
Soft tissue cancer	SoftTissue	Physical Activity	Acceleration in 1-5 Min LIPA Bouts (Weighted)	ACC_day_LIG_bts_1_5_mg_wei	Tertile	T1	ACC_day_LIG_bts_1_5_mg_weiCat1	adiposity_metabolic	Adiposity/Metabolic	Reference	NA	0.136850773280547	Neutral	18	31892	95693	57	FALSE	sex + race + tdi + smoking + alcohol + all_cancer_fh + season + bmi + dm
Soft tissue cancer	SoftTissue	Physical Activity	Acceleration in 1-5 Min MVPA Bouts (Plain)	ACC_day_MVPA_bts_1_5_mg_pla	Tertile	T1	ACC_day_MVPA_bts_1_5_mg_plaCat1	adiposity_metabolic	Adiposity/Metabolic	Reference	NA	0.246755375352835	Neutral	16	31891	95672	57	FALSE	sex + race + tdi + smoking + alcohol + all_cancer_fh + season + bmi + dm
Soft tissue cancer	SoftTissue	Physical Activity	Acceleration in 1-5 Min MVPA Bouts (Weighted)	ACC_day_MVPA_bts_1_5_mg_wei	Tertile	T1	ACC_day_MVPA_bts_1_5_mg_weiCat1	adiposity_metabolic	Adiposity/Metabolic	Reference	NA	0.148653308361643	Neutral	14	31888	95672	57	FALSE	sex + race + tdi + smoking + alcohol + all_cancer_fh + season + bmi + dm
Soft tissue cancer	SoftTissue	Physical Activity	Acceleration in 10-20 Min Inactivity Bouts (Plain)	ACC_day_IN_bts_10_20_mg_pla	Tertile	T1	ACC_day_IN_bts_10_20_mg_plaCat1	adiposity_metabolic	Adiposity/Metabolic	Reference	NA	0.05689924277329	Neutral	22	31892	95687	57	FALSE	sex + race + tdi + smoking + alcohol + all_cancer_fh + season + bmi + dm
Soft tissue cancer	SoftTissue	Physical Activity	Acceleration in 10-20 Min Inactivity Bouts (Weighted)	ACC_day_IN_bts_10_20_mg_wei	Tertile	T1	ACC_day_IN_bts_10_20_mg_weiCat1	adiposity_metabolic	Adiposity/Metabolic	Reference	NA	0.0269669650609934	Neutral	25	31891	95687	57	FALSE	sex + race + tdi + smoking + alcohol + all_cancer_fh + season + bmi + dm
Soft tissue cancer	SoftTissue	Physical Activity	Acceleration in 10-Min LIPA Bouts (Plain)	ACC_day_LIG_bts_10_mg_pla	Tertile	T1	ACC_day_LIG_bts_10_mg_plaCat1	adiposity_metabolic	Adiposity/Metabolic	Reference	NA	0.0985167048870391	Neutral	16	31886	95668	57	FALSE	sex + race + tdi + smoking + alcohol + all_cancer_fh + season + bmi + dm
Soft tissue cancer	SoftTissue	Physical Activity	Acceleration in 10-Min LIPA Bouts (Weighted)	ACC_day_LIG_bts_10_mg_wei	Tertile	T1	ACC_day_LIG_bts_10_mg_weiCat1	adiposity_metabolic	Adiposity/Metabolic	Reference	NA	0.0979802212657328	Neutral	16	31886	95668	57	FALSE	sex + race + tdi + smoking + alcohol + all_cancer_fh + season + bmi + dm
Soft tissue cancer	SoftTissue	Physical Activity	Acceleration in 10-Min MVPA Bouts (Plain)	ACC_day_MVPA_bts_10_mg_pla	Tertile	T1	ACC_day_MVPA_bts_10_mg_plaCat1	adiposity_metabolic	Adiposity/Metabolic	Reference	NA	0.721834352099246	Neutral	20	30776	92327	54	FALSE	sex + race + tdi + smoking + alcohol + all_cancer_fh + season + bmi + dm
Soft tissue cancer	SoftTissue	Physical Activity	Acceleration in 10-Min MVPA Bouts (Weighted)	ACC_day_MVPA_bts_10_mg_wei	Tertile	T1	ACC_day_MVPA_bts_10_mg_weiCat1	adiposity_metabolic	Adiposity/Metabolic	Reference	NA	0.629034681270756	Neutral	19	30776	92327	54	FALSE	sex + race + tdi + smoking + alcohol + all_cancer_fh + season + bmi + dm
Soft tissue cancer	SoftTissue	Physical Activity	Acceleration in 20-30 Min Inactivity Bouts (Plain)	ACC_day_IN_bts_20_30_mg_pla	Tertile	T1	ACC_day_IN_bts_20_30_mg_plaCat1	adiposity_metabolic	Adiposity/Metabolic	Reference	NA	0.64630012117487	Neutral	24	31888	95668	57	FALSE	sex + race + tdi + smoking + alcohol + all_cancer_fh + season + bmi + dm
Soft tissue cancer	SoftTissue	Physical Activity	Acceleration in 20-30 Min Inactivity Bouts (Weighted)	ACC_day_IN_bts_20_30_mg_wei	Tertile	T1	ACC_day_IN_bts_20_30_mg_weiCat1	adiposity_metabolic	Adiposity/Metabolic	Reference	NA	0.768575244889338	Neutral	24	31885	95668	57	FALSE	sex + race + tdi + smoking + alcohol + all_cancer_fh + season + bmi + dm
Soft tissue cancer	SoftTissue	Physical Activity	Acceleration in 30-60 Min Inactivity Bouts (Plain)	ACC_day_IN_bts_30_60_mg_pla	Tertile	T1	ACC_day_IN_bts_30_60_mg_plaCat1	adiposity_metabolic	Adiposity/Metabolic	Reference	NA	0.69241754123368	Neutral	17	31885	95679	57	FALSE	sex + race + tdi + smoking + alcohol + all_cancer_fh + season + bmi + dm
Soft tissue cancer	SoftTissue	Physical Activity	Acceleration in 30-60 Min Inactivity Bouts (Weighted)	ACC_day_IN_bts_30_60_mg_wei	Tertile	T1	ACC_day_IN_bts_30_60_mg_weiCat1	adiposity_metabolic	Adiposity/Metabolic	Reference	NA	0.946944949856978	Neutral	18	31884	95679	57	FALSE	sex + race + tdi + smoking + alcohol + all_cancer_fh + season + bmi + dm
Soft tissue cancer	SoftTissue	Physical Activity	Acceleration in 5-10 Min LIPA Bouts (Plain)	ACC_day_LIG_bts_5_10_mg_pla	Tertile	T1	ACC_day_LIG_bts_5_10_mg_plaCat1	adiposity_metabolic	Adiposity/Metabolic	Reference	NA	0.00435830856286808	Neutral	14	31894	95689	57	FALSE	sex + race + tdi + smoking + alcohol + all_cancer_fh + season + bmi + dm
Soft tissue cancer	SoftTissue	Physical Activity	Acceleration in 5-10 Min LIPA Bouts (Weighted)	ACC_day_LIG_bts_5_10_mg_wei	Tertile	T1	ACC_day_LIG_bts_5_10_mg_weiCat1	adiposity_metabolic	Adiposity/Metabolic	Reference	NA	0.0251581046776852	Neutral	15	31896	95689	57	FALSE	sex + race + tdi + smoking + alcohol + all_cancer_fh + season + bmi + dm
Soft tissue cancer	SoftTissue	Physical Activity	Acceleration in 5-10 Min MVPA Bouts (Plain)	ACC_day_MVPA_bts_5_10_mg_pla	Tertile	T1	ACC_day_MVPA_bts_5_10_mg_plaCat1	adiposity_metabolic	Adiposity/Metabolic	Reference	NA	0.673183545143871	Neutral	20	31726	95184	57	FALSE	sex + race + tdi + smoking + alcohol + all_cancer_fh + season + bmi + dm
Soft tissue cancer	SoftTissue	Physical Activity	Acceleration in 5-10 Min MVPA Bouts (Weighted)	ACC_day_MVPA_bts_5_10_mg_wei	Tertile	T1	ACC_day_MVPA_bts_5_10_mg_weiCat1	adiposity_metabolic	Adiposity/Metabolic	Reference	NA	0.913527852055901	Neutral	21	31724	95184	57	FALSE	sex + race + tdi + smoking + alcohol + all_cancer_fh + season + bmi + dm
Soft tissue cancer	SoftTissue	Physical Activity	Acceleration in 60-90 Min Inactivity Bouts (Plain)	ACC_day_IN_bts_60_90_mg_pla	Tertile	T1	ACC_day_IN_bts_60_90_mg_plaCat1	adiposity_metabolic	Adiposity/Metabolic	Reference	NA	0.581519191760907	Neutral	21	31779	95334	57	FALSE	sex + race + tdi + smoking + alcohol + all_cancer_fh + season + bmi + dm
Soft tissue cancer	SoftTissue	Physical Activity	Acceleration in 60-90 Min Inactivity Bouts (Weighted)	ACC_day_IN_bts_60_90_mg_wei	Tertile	T1	ACC_day_IN_bts_60_90_mg_weiCat1	adiposity_metabolic	Adiposity/Metabolic	Reference	NA	0.57740912967973	Neutral	21	31780	95334	57	FALSE	sex + race + tdi + smoking + alcohol + all_cancer_fh + season + bmi + dm
Soft tissue cancer	SoftTissue	Physical Activity	Acceleration in 90-Min Inactivity Bouts (Plain)	ACC_day_IN_bts_90_mg_pla	Tertile	T1	ACC_day_IN_bts_90_mg_plaCat1	adiposity_metabolic	Adiposity/Metabolic	Reference	NA	0.47377851853119	Neutral	22	31192	93595	56	FALSE	sex + race + tdi + smoking + alcohol + all_cancer_fh + season + bmi + dm
Soft tissue cancer	SoftTissue	Physical Activity	Acceleration in 90-Min Inactivity Bouts (Weighted)	ACC_day_IN_bts_90_mg_wei	Tertile	T1	ACC_day_IN_bts_90_mg_weiCat1	adiposity_metabolic	Adiposity/Metabolic	Reference	NA	0.454983036439863	Neutral	21	31192	93595	56	FALSE	sex + race + tdi + smoking + alcohol + all_cancer_fh + season + bmi + dm
Soft tissue cancer	SoftTissue	Physical Activity	Unbouted Inactivity Acceleration (Plain)	ACC_day_IN_unbt_mg_pla	Tertile	T1	ACC_day_IN_unbt_mg_plaCat1	adiposity_metabolic	Adiposity/Metabolic	Reference	NA	0.146494283206253	Neutral	21	31896	95689	57	FALSE	sex + race + tdi + smoking + alcohol + all_cancer_fh + season + bmi + dm
Soft tissue cancer	SoftTissue	Physical Activity	Unbouted Inactivity Acceleration (Weighted)	ACC_day_IN_unbt_mg_wei	Tertile	T1	ACC_day_IN_unbt_mg_weiCat1	adiposity_metabolic	Adiposity/Metabolic	Reference	NA	0.148141048236036	Neutral	21	31897	95689	57	FALSE	sex + race + tdi + smoking + alcohol + all_cancer_fh + season + bmi + dm
Soft tissue cancer	SoftTissue	Physical Activity	Total Inactivity Acceleration (Plain)	ACC_day_total_IN_mg_pla	Tertile	T1	ACC_day_total_IN_mg_plaCat1	adiposity_metabolic	Adiposity/Metabolic	Reference	NA	0.917776766824645	Neutral	18	31888	95694	57	FALSE	sex + race + tdi + smoking + alcohol + all_cancer_fh + season + bmi + dm
Soft tissue cancer	SoftTissue	Physical Activity	Total Inactivity Acceleration (Weighted)	ACC_day_total_IN_mg_wei	Tertile	T1	ACC_day_total_IN_mg_weiCat1	adiposity_metabolic	Adiposity/Metabolic	Reference	NA	0.948343594665926	Neutral	18	31887	95694	57	FALSE	sex + race + tdi + smoking + alcohol + all_cancer_fh + season + bmi + dm
Soft tissue cancer	SoftTissue	Physical Activity	Total LIPA Acceleration (Plain)	ACC_day_total_LIG_mg_pla	Tertile	T1	ACC_day_total_LIG_mg_plaCat1	adiposity_metabolic	Adiposity/Metabolic	Reference	NA	0.0863406144269038	Neutral	17	31894	95694	57	FALSE	sex + race + tdi + smoking + alcohol + all_cancer_fh + season + bmi + dm
Soft tissue cancer	SoftTissue	Physical Activity	Total LIPA Acceleration (Weighted)	ACC_day_total_LIG_mg_wei	Tertile	T1	ACC_day_total_LIG_mg_weiCat1	adiposity_metabolic	Adiposity/Metabolic	Reference	NA	0.0618828155760461	Neutral	17	31895	95694	57	FALSE	sex + race + tdi + smoking + alcohol + all_cancer_fh + season + bmi + dm
Soft tissue cancer	SoftTissue	Physical Activity	Total Moderate Physical Activity Acceleration (Plain)	ACC_day_total_MOD_mg_pla	Tertile	T1	ACC_day_total_MOD_mg_plaCat1	adiposity_metabolic	Adiposity/Metabolic	Reference	NA	0.872072454303567	Neutral	17	31893	95681	57	FALSE	sex + race + tdi + smoking + alcohol + all_cancer_fh + season + bmi + dm
Soft tissue cancer	SoftTissue	Physical Activity	Total Moderate Physical Activity Acceleration (Weighted)	ACC_day_total_MOD_mg_wei	Tertile	T1	ACC_day_total_MOD_mg_weiCat1	adiposity_metabolic	Adiposity/Metabolic	Reference	NA	0.746511726663498	Neutral	18	31891	95681	57	FALSE	sex + race + tdi + smoking + alcohol + all_cancer_fh + season + bmi + dm
Soft tissue cancer	SoftTissue	Physical Activity	Total Vigorous Physical Activity Acceleration (Plain)	ACC_day_total_VIG_mg_pla	Tertile	T1	ACC_day_total_VIG_mg_plaCat1	adiposity_metabolic	Adiposity/Metabolic	Reference	NA	0.868408487381428	Neutral	12	23054	69150	44	FALSE	sex + race + tdi + smoking + alcohol + all_cancer_fh + season + bmi + dm
Soft tissue cancer	SoftTissue	Physical Activity	Total Vigorous Physical Activity Acceleration (Weighted)	ACC_day_total_VIG_mg_wei	Tertile	T1	ACC_day_total_VIG_mg_weiCat1	adiposity_metabolic	Adiposity/Metabolic	Reference	NA	0.870256564851599	Neutral	12	23054	69150	44	FALSE	sex + race + tdi + smoking + alcohol + all_cancer_fh + season + bmi + dm
Soft tissue cancer	SoftTissue	Circadian Rhythm	Activity Balance Index	ABI	Tertile	T1	ABICat1	adiposity_metabolic	Adiposity/Metabolic	Reference	NA	0.235202391136248	Neutral	17	31892	95694	57	FALSE	sex + race + tdi + smoking + alcohol + all_cancer_fh + season + bmi + dm
Soft tissue cancer	SoftTissue	Light	Afternoon Light	afternoon_light	Tertile	T1	afternoon_lightCat1	adiposity_metabolic	Adiposity/Metabolic	Reference	NA	0.765577432639076	Neutral	20	31642	94925	57	FALSE	sex + race + tdi + smoking + alcohol + all_cancer_fh + season + bmi + dm
Soft tissue cancer	SoftTissue	Circadian Rhythm	Autocorrelation Phi	phi	Tertile	T1	phiCat1	adiposity_metabolic	Adiposity/Metabolic	Reference	NA	0.542417334861741	Neutral	18	31887	95694	57	FALSE	sex + race + tdi + smoking + alcohol + all_cancer_fh + season + bmi + dm
Soft tissue cancer	SoftTissue	Physical Activity	Coefficient of Variance of Activity Fragment Durations During Waking Time	FRAG_CoV_dur_PA_day	Tertile	T1	FRAG_CoV_dur_PA_dayCat1	adiposity_metabolic	Adiposity/Metabolic	Reference	NA	0.365800258815982	Neutral	21	31893	95691	57	FALSE	sex + race + tdi + smoking + alcohol + all_cancer_fh + season + bmi + dm
Soft tissue cancer	SoftTissue	Physical Activity	Coefficient of Variance of Activity Fragment Durations During Waking Time (Plain)	FRAG_CoV_dur_PA_day_pla	Tertile	T1	FRAG_CoV_dur_PA_day_plaCat1	adiposity_metabolic	Adiposity/Metabolic	Reference	NA	0.449411346650518	Neutral	22	31892	95689	57	FALSE	sex + race + tdi + smoking + alcohol + all_cancer_fh + season + bmi + dm
Soft tissue cancer	SoftTissue	Physical Activity	Coefficient of Variance of Activity Fragment Durations During Waking Time (Weighted)	FRAG_CoV_dur_PA_day_wei	Tertile	T1	FRAG_CoV_dur_PA_day_weiCat1	adiposity_metabolic	Adiposity/Metabolic	Reference	NA	0.555488621239158	Neutral	22	31893	95689	57	FALSE	sex + race + tdi + smoking + alcohol + all_cancer_fh + season + bmi + dm
Soft tissue cancer	SoftTissue	Physical Activity	Coefficient of Variance of Inactivity Fragment Durations During Waking Time	FRAG_CoV_dur_IN_day	Tertile	T1	FRAG_CoV_dur_IN_dayCat1	adiposity_metabolic	Adiposity/Metabolic	Reference	NA	0.878966685814034	Neutral	18	31890	95691	57	FALSE	sex + race + tdi + smoking + alcohol + all_cancer_fh + season + bmi + dm
Soft tissue cancer	SoftTissue	Physical Activity	Coefficient of Variance of Inactivity Fragment Durations During Waking Time (Plain)	FRAG_CoV_dur_IN_day_pla	Tertile	T1	FRAG_CoV_dur_IN_day_plaCat1	adiposity_metabolic	Adiposity/Metabolic	Reference	NA	0.647429682280293	Neutral	17	31887	95689	57	FALSE	sex + race + tdi + smoking + alcohol + all_cancer_fh + season + bmi + dm
Soft tissue cancer	SoftTissue	Physical Activity	Coefficient of Variance of Inactivity Fragment Durations During Waking Time (Weighted)	FRAG_CoV_dur_IN_day_wei	Tertile	T1	FRAG_CoV_dur_IN_day_weiCat1	adiposity_metabolic	Adiposity/Metabolic	Reference	NA	0.829071650248663	Neutral	20	31887	95689	57	FALSE	sex + race + tdi + smoking + alcohol + all_cancer_fh + season + bmi + dm
Soft tissue cancer	SoftTissue	Circadian Rhythm	Cosinor Acrophase	cosinor_acrophase	Tertile	T1	cosinor_acrophaseCat1	adiposity_metabolic	Adiposity/Metabolic	Reference	NA	0.564282836373498	Neutral	17	31893	95694	57	FALSE	sex + race + tdi + smoking + alcohol + all_cancer_fh + season + bmi + dm
Soft tissue cancer	SoftTissue	Circadian Rhythm	Cosinor Amplitude	cosinor_amp	Tertile	T1	cosinor_ampCat1	adiposity_metabolic	Adiposity/Metabolic	Reference	NA	0.347877382816646	Neutral	15	31887	95694	57	FALSE	sex + race + tdi + smoking + alcohol + all_cancer_fh + season + bmi + dm
Soft tissue cancer	SoftTissue	Circadian Rhythm	Cosinor Mesor	cosinor_mes	Tertile	T1	cosinor_mesCat1	adiposity_metabolic	Adiposity/Metabolic	Reference	NA	0.525576032436332	Neutral	17	31889	95694	57	FALSE	sex + race + tdi + smoking + alcohol + all_cancer_fh + season + bmi + dm
Soft tissue cancer	SoftTissue	Circadian Rhythm	Cosinor R-Squared	cosinor_R2	Tertile	T1	cosinor_R2Cat1	adiposity_metabolic	Adiposity/Metabolic	Reference	NA	0.37459245783014	Neutral	19	31887	95694	57	FALSE	sex + race + tdi + smoking + alcohol + all_cancer_fh + season + bmi + dm
Soft tissue cancer	SoftTissue	Physical Activity	Duration in 10-20 Min Inactivity Bouts (Plain)	dur_day_IN_bts_10_20_min_pla	Tertile	T1	dur_day_IN_bts_10_20_min_plaCat1	adiposity_metabolic	Adiposity/Metabolic	Reference	NA	0.0864409761235451	Neutral	27	31893	95694	57	FALSE	sex + race + tdi + smoking + alcohol + all_cancer_fh + season + bmi + dm
Soft tissue cancer	SoftTissue	Physical Activity	Duration in 10-20 Min Inactivity Bouts (Weighted)	dur_day_IN_bts_10_20_min_wei	Tertile	T1	dur_day_IN_bts_10_20_min_weiCat1	adiposity_metabolic	Adiposity/Metabolic	Reference	NA	0.454698971113986	Neutral	23	31894	95694	57	FALSE	sex + race + tdi + smoking + alcohol + all_cancer_fh + season + bmi + dm
Soft tissue cancer	SoftTissue	Physical Activity	Duration in 20-30 Min Inactivity Bouts (Plain)	dur_day_IN_bts_20_30_min_pla	Tertile	T1	dur_day_IN_bts_20_30_min_plaCat1	adiposity_metabolic	Adiposity/Metabolic	Reference	NA	0.519386034346331	Neutral	17	31891	95694	57	FALSE	sex + race + tdi + smoking + alcohol + all_cancer_fh + season + bmi + dm
Soft tissue cancer	SoftTissue	Physical Activity	Duration in 20-30 Min Inactivity Bouts (Weighted)	dur_day_IN_bts_20_30_min_wei	Tertile	T1	dur_day_IN_bts_20_30_min_weiCat1	adiposity_metabolic	Adiposity/Metabolic	Reference	NA	0.637196362316071	Neutral	17	31892	95694	57	FALSE	sex + race + tdi + smoking + alcohol + all_cancer_fh + season + bmi + dm
Soft tissue cancer	SoftTissue	Physical Activity	Duration in 30-60 Min Inactivity Bouts (Plain)	dur_day_IN_bts_30_60_min_pla	Tertile	T1	dur_day_IN_bts_30_60_min_plaCat1	adiposity_metabolic	Adiposity/Metabolic	Reference	NA	0.805424524453385	Neutral	16	31899	95694	57	FALSE	sex + race + tdi + smoking + alcohol + all_cancer_fh + season + bmi + dm
Soft tissue cancer	SoftTissue	Physical Activity	Duration in 30-60 Min Inactivity Bouts (Weighted)	dur_day_IN_bts_30_60_min_wei	Tertile	T1	dur_day_IN_bts_30_60_min_weiCat1	adiposity_metabolic	Adiposity/Metabolic	Reference	NA	0.925830645928577	Neutral	17	31899	95694	57	FALSE	sex + race + tdi + smoking + alcohol + all_cancer_fh + season + bmi + dm
Soft tissue cancer	SoftTissue	Physical Activity	Duration in 60-90 Min Inactivity Bouts (Plain)	dur_day_IN_bts_60_90_min_pla	Tertile	T1	dur_day_IN_bts_60_90_min_plaCat1	adiposity_metabolic	Adiposity/Metabolic	Reference	NA	0.831999800996354	Neutral	13	31906	95694	57	FALSE	sex + race + tdi + smoking + alcohol + all_cancer_fh + season + bmi + dm
Soft tissue cancer	SoftTissue	Physical Activity	Duration in 60-90 Min Inactivity Bouts (Weighted)	dur_day_IN_bts_60_90_min_wei	Tertile	T1	dur_day_IN_bts_60_90_min_weiCat1	adiposity_metabolic	Adiposity/Metabolic	Reference	NA	0.670771995789283	Neutral	17	31904	95694	57	FALSE	sex + race + tdi + smoking + alcohol + all_cancer_fh + season + bmi + dm
Soft tissue cancer	SoftTissue	Physical Activity	Duration in 90-Min Inactivity Bouts (Plain)	dur_day_IN_bts_90_min_pla	Tertile	T1	dur_day_IN_bts_90_min_plaCat1	adiposity_metabolic	Adiposity/Metabolic	Reference	NA	0.287188446232196	Neutral	24	31904	95694	57	FALSE	sex + race + tdi + smoking + alcohol + all_cancer_fh + season + bmi + dm
Soft tissue cancer	SoftTissue	Physical Activity	Duration in 90-Min Inactivity Bouts (Weighted)	dur_day_IN_bts_90_min_wei	Tertile	T1	dur_day_IN_bts_90_min_weiCat1	adiposity_metabolic	Adiposity/Metabolic	Reference	NA	0.463977748931208	Neutral	23	31904	95694	57	FALSE	sex + race + tdi + smoking + alcohol + all_cancer_fh + season + bmi + dm
Soft tissue cancer	SoftTissue	Physical Activity	Unbouted Inactivity Duration (Plain)	dur_day_IN_unbt_min_pla	Tertile	T1	dur_day_IN_unbt_min_plaCat1	adiposity_metabolic	Adiposity/Metabolic	Reference	NA	0.779793254893216	Neutral	22	31891	95694	57	FALSE	sex + race + tdi + smoking + alcohol + all_cancer_fh + season + bmi + dm
Soft tissue cancer	SoftTissue	Physical Activity	Unbouted Inactivity Duration (Weighted)	dur_day_IN_unbt_min_wei	Tertile	T1	dur_day_IN_unbt_min_weiCat1	adiposity_metabolic	Adiposity/Metabolic	Reference	NA	0.954640599245937	Neutral	21	31890	95694	57	FALSE	sex + race + tdi + smoking + alcohol + all_cancer_fh + season + bmi + dm
Soft tissue cancer	SoftTissue	Physical Activity	Duration in 1-5 Min LIPA Bouts (Plain)	dur_day_LIG_bts_1_5_min_pla	Tertile	T1	dur_day_LIG_bts_1_5_min_plaCat1	adiposity_metabolic	Adiposity/Metabolic	Reference	NA	0.783084713634502	Neutral	22	31886	95694	57	FALSE	sex + race + tdi + smoking + alcohol + all_cancer_fh + season + bmi + dm
Soft tissue cancer	SoftTissue	Physical Activity	Duration in 1-5 Min LIPA Bouts (Weighted)	dur_day_LIG_bts_1_5_min_wei	Tertile	T1	dur_day_LIG_bts_1_5_min_weiCat1	adiposity_metabolic	Adiposity/Metabolic	Reference	NA	0.923446293766482	Neutral	22	31886	95694	57	FALSE	sex + race + tdi + smoking + alcohol + all_cancer_fh + season + bmi + dm
Soft tissue cancer	SoftTissue	Physical Activity	Duration in 10-Min LIPA Bouts (Plain)	dur_day_LIG_bts_10_min_pla	Tertile	T1	dur_day_LIG_bts_10_min_plaCat1	adiposity_metabolic	Adiposity/Metabolic	Reference	NA	0.23546155720433	Neutral	19	31895	95694	57	FALSE	sex + race + tdi + smoking + alcohol + all_cancer_fh + season + bmi + dm
Soft tissue cancer	SoftTissue	Physical Activity	Duration in 10-Min LIPA Bouts (Weighted)	dur_day_LIG_bts_10_min_wei	Tertile	T1	dur_day_LIG_bts_10_min_weiCat1	adiposity_metabolic	Adiposity/Metabolic	Reference	NA	0.233929262116021	Neutral	19	31896	95694	57	FALSE	sex + race + tdi + smoking + alcohol + all_cancer_fh + season + bmi + dm
Soft tissue cancer	SoftTissue	Physical Activity	Duration in 5-10 Min LIPA Bouts (Plain)	dur_day_LIG_bts_5_10_min_pla	Tertile	T1	dur_day_LIG_bts_5_10_min_plaCat1	adiposity_metabolic	Adiposity/Metabolic	Reference	NA	0.85358714319178	Neutral	19	31893	95694	57	FALSE	sex + race + tdi + smoking + alcohol + all_cancer_fh + season + bmi + dm
Soft tissue cancer	SoftTissue	Physical Activity	Duration in 5-10 Min LIPA Bouts (Weighted)	dur_day_LIG_bts_5_10_min_wei	Tertile	T1	dur_day_LIG_bts_5_10_min_weiCat1	adiposity_metabolic	Adiposity/Metabolic	Reference	NA	0.980208694421916	Neutral	18	31894	95694	57	FALSE	sex + race + tdi + smoking + alcohol + all_cancer_fh + season + bmi + dm
Soft tissue cancer	SoftTissue	Physical Activity	Duration in 1-5 Min MVPA Bouts (Plain)	dur_day_MVPA_bts_1_5_min_pla	Tertile	T1	dur_day_MVPA_bts_1_5_min_plaCat1	adiposity_metabolic	Adiposity/Metabolic	Reference	NA	0.83568359065411	Neutral	21	31889	95694	57	FALSE	sex + race + tdi + smoking + alcohol + all_cancer_fh + season + bmi + dm
Soft tissue cancer	SoftTissue	Physical Activity	Duration in 1-5 Min MVPA Bouts (Weighted)	dur_day_MVPA_bts_1_5_min_wei	Tertile	T1	dur_day_MVPA_bts_1_5_min_weiCat1	adiposity_metabolic	Adiposity/Metabolic	Reference	NA	0.591110117592318	Neutral	19	31889	95694	57	FALSE	sex + race + tdi + smoking + alcohol + all_cancer_fh + season + bmi + dm
Soft tissue cancer	SoftTissue	Physical Activity	Duration in 10-Min MVPA Bouts (Plain)	dur_day_MVPA_bts_10_min_pla	Tertile	T1	dur_day_MVPA_bts_10_min_plaCat1	adiposity_metabolic	Adiposity/Metabolic	Reference	NA	0.896254196914038	Neutral	15	31898	95694	57	FALSE	sex + race + tdi + smoking + alcohol + all_cancer_fh + season + bmi + dm
Soft tissue cancer	SoftTissue	Physical Activity	Duration in 10-Min MVPA Bouts (Weighted)	dur_day_MVPA_bts_10_min_wei	Tertile	T1	dur_day_MVPA_bts_10_min_weiCat1	adiposity_metabolic	Adiposity/Metabolic	Reference	NA	0.733513365783085	Neutral	15	31898	95694	57	FALSE	sex + race + tdi + smoking + alcohol + all_cancer_fh + season + bmi + dm
Soft tissue cancer	SoftTissue	Physical Activity	Duration in 5-10 Min MVPA Bouts (Plain)	dur_day_MVPA_bts_5_10_min_pla	Tertile	T1	dur_day_MVPA_bts_5_10_min_plaCat1	adiposity_metabolic	Adiposity/Metabolic	Reference	NA	0.555237490076201	Neutral	21	31889	95694	57	FALSE	sex + race + tdi + smoking + alcohol + all_cancer_fh + season + bmi + dm
Soft tissue cancer	SoftTissue	Physical Activity	Duration in 5-10 Min MVPA Bouts (Weighted)	dur_day_MVPA_bts_5_10_min_wei	Tertile	T1	dur_day_MVPA_bts_5_10_min_weiCat1	adiposity_metabolic	Adiposity/Metabolic	Reference	NA	0.520420967383509	Neutral	22	31888	95694	57	FALSE	sex + race + tdi + smoking + alcohol + all_cancer_fh + season + bmi + dm
Soft tissue cancer	SoftTissue	Light	Evening Light	evening_light	Tertile	T1	evening_lightCat1	adiposity_metabolic	Adiposity/Metabolic	Reference	NA	0.53882858443636406	Neutral	15	31640	94925	57	FALSE	sex + race + tdi + smoking + alcohol + all_cancer_fh + season + bmi + dm
Soft tissue cancer	SoftTissue	Circadian Rhythm	Extended Cosinor Alpha	cosinorExt_alpha	Tertile	T1	cosinorExt_alphaCat1	adiposity_metabolic	Adiposity/Metabolic	Reference	NA	0.252157852481367	Neutral	14	31900	95694	57	FALSE	sex + race + tdi + smoking + alcohol + all_cancer_fh + season + bmi + dm
Soft tissue cancer	SoftTissue	Circadian Rhythm	Extended Cosinor Amplitude	cosinorExt_amp	Tertile	T1	cosinorExt_ampCat1	adiposity_metabolic	Adiposity/Metabolic	Reference	NA	0.757329975353556	Neutral	19	31894	95694	57	FALSE	sex + race + tdi + smoking + alcohol + all_cancer_fh + season + bmi + dm
Soft tissue cancer	SoftTissue	Circadian Rhythm	Extended Cosinor Beta	cosinorExt_beta	Tertile	T1	cosinorExt_betaCat1	adiposity_metabolic	Adiposity/Metabolic	Reference	NA	0.823783651542818	Neutral	22	31894	95694	57	FALSE	sex + race + tdi + smoking + alcohol + all_cancer_fh + season + bmi + dm
Soft tissue cancer	SoftTissue	Circadian Rhythm	Extended Cosinor Minimum	cosinorExt_minimum	Tertile	T1	cosinorExt_minimumCat1	adiposity_metabolic	Adiposity/Metabolic	Reference	NA	0.608379149534019	Neutral	20	31899	95694	57	FALSE	sex + race + tdi + smoking + alcohol + all_cancer_fh + season + bmi + dm
Soft tissue cancer	SoftTissue	Physical Activity	Gini Index of Activity Fragment Durations During Waking Time	FRAG_Gini_dur_PA_day	Tertile	T1	FRAG_Gini_dur_PA_dayCat1	adiposity_metabolic	Adiposity/Metabolic	Reference	NA	0.203120377898695	Neutral	16	31895	95691	57	FALSE	sex + race + tdi + smoking + alcohol + all_cancer_fh + season + bmi + dm
Soft tissue cancer	SoftTissue	Physical Activity	Gini Index of Activity Fragment Durations During Waking Time (Plain)	FRAG_Gini_dur_PA_day_pla	Tertile	T1	FRAG_Gini_dur_PA_day_plaCat1	adiposity_metabolic	Adiposity/Metabolic	Reference	NA	0.779400287744967	Neutral	16	31895	95689	57	FALSE	sex + race + tdi + smoking + alcohol + all_cancer_fh + season + bmi + dm
Soft tissue cancer	SoftTissue	Physical Activity	Gini Index of Activity Fragment Durations During Waking Time (Weighted)	FRAG_Gini_dur_PA_day_wei	Tertile	T1	FRAG_Gini_dur_PA_day_weiCat1	adiposity_metabolic	Adiposity/Metabolic	Reference	NA	0.661288241510588	Neutral	16	31895	95689	57	FALSE	sex + race + tdi + smoking + alcohol + all_cancer_fh + season + bmi + dm
Soft tissue cancer	SoftTissue	Physical Activity	Gini Index of Inactivity Fragment Durations During Waking Time	FRAG_Gini_dur_IN_day	Tertile	T1	FRAG_Gini_dur_IN_dayCat1	adiposity_metabolic	Adiposity/Metabolic	Reference	NA	0.315876323680472	Neutral	21	31900	95691	57	FALSE	sex + race + tdi + smoking + alcohol + all_cancer_fh + season + bmi + dm
Soft tissue cancer	SoftTissue	Physical Activity	Gini Index of Inactivity Fragment Durations During Waking Time (Plain)	FRAG_Gini_dur_IN_day_pla	Tertile	T1	FRAG_Gini_dur_IN_day_plaCat1	adiposity_metabolic	Adiposity/Metabolic	Reference	NA	0.359138055067891	Neutral	19	31895	95689	57	FALSE	sex + race + tdi + smoking + alcohol + all_cancer_fh + season + bmi + dm
Soft tissue cancer	SoftTissue	Physical Activity	Gini Index of Inactivity Fragment Durations During Waking Time (Weighted)	FRAG_Gini_dur_IN_day_wei	Tertile	T1	FRAG_Gini_dur_IN_day_weiCat1	adiposity_metabolic	Adiposity/Metabolic	Reference	NA	0.454845153846076	Neutral	17	31896	95689	57	FALSE	sex + race + tdi + smoking + alcohol + all_cancer_fh + season + bmi + dm
Soft tissue cancer	SoftTissue	Circadian Rhythm	Interdaily Stability	IS	Tertile	T1	ISCat1	adiposity_metabolic	Adiposity/Metabolic	Reference	NA	0.102274926626642	Neutral	15	31893	95694	57	FALSE	sex + race + tdi + smoking + alcohol + all_cancer_fh + season + bmi + dm
Soft tissue cancer	SoftTissue	Circadian Rhythm	Intradaily Variability	IV	Tertile	T1	IVCat1	adiposity_metabolic	Adiposity/Metabolic	Reference	NA	0.661998117655231	Neutral	21	31907	95694	57	FALSE	sex + race + tdi + smoking + alcohol + all_cancer_fh + season + bmi + dm
Soft tissue cancer	SoftTissue	Circadian Rhythm	L10 Activity Level	L10VALUE	Tertile	T1	L10VALUECat1	adiposity_metabolic	Adiposity/Metabolic	Reference	NA	0.22112610004363	Neutral	24	31895	95694	57	FALSE	sex + race + tdi + smoking + alcohol + all_cancer_fh + season + bmi + dm
Soft tissue cancer	SoftTissue	Circadian Rhythm	L10 Start Time	L10TIME_num	Tertile	T1	L10TIME_numCat1	adiposity_metabolic	Adiposity/Metabolic	Reference	NA	0.177141491427041	Neutral	14	31894	95694	57	FALSE	sex + race + tdi + smoking + alcohol + all_cancer_fh + season + bmi + dm
Soft tissue cancer	SoftTissue	Circadian Rhythm	L5 Activity Level	L5VALUE	Tertile	T1	L5VALUECat1	adiposity_metabolic	Adiposity/Metabolic	Reference	NA	0.91244168942848	Neutral	16	31899	95694	57	FALSE	sex + race + tdi + smoking + alcohol + all_cancer_fh + season + bmi + dm
Soft tissue cancer	SoftTissue	Circadian Rhythm	L5 Start Time	L5TIME_num	Tertile	T1	L5TIME_numCat1	adiposity_metabolic	Adiposity/Metabolic	Reference	NA	0.845663800936479	Neutral	16	31894	95694	57	FALSE	sex + race + tdi + smoking + alcohol + all_cancer_fh + season + bmi + dm
Soft tissue cancer	SoftTissue	Circadian Rhythm	M10 Activity Level	M10VALUE	Tertile	T1	M10VALUECat1	adiposity_metabolic	Adiposity/Metabolic	Reference	NA	0.254924841576514	Neutral	15	31893	95694	57	FALSE	sex + race + tdi + smoking + alcohol + all_cancer_fh + season + bmi + dm
Soft tissue cancer	SoftTissue	Circadian Rhythm	M10 Start Time	M10TIME_num	Tertile	T1	M10TIME_numCat1	adiposity_metabolic	Adiposity/Metabolic	Reference	NA	0.73734203909445994	Neutral	19	31898	95694	57	FALSE	sex + race + tdi + smoking + alcohol + all_cancer_fh + season + bmi + dm
Soft tissue cancer	SoftTissue	Circadian Rhythm	M5 Activity Level	M5VALUE	Tertile	T1	M5VALUECat1	adiposity_metabolic	Adiposity/Metabolic	Reference	NA	0.220474152964433	Neutral	14	31895	95694	57	FALSE	sex + race + tdi + smoking + alcohol + all_cancer_fh + season + bmi + dm
Soft tissue cancer	SoftTissue	Circadian Rhythm	M5 Start Time	M5TIME_num	Tertile	T1	M5TIME_numCat1	adiposity_metabolic	Adiposity/Metabolic	Reference	NA	0.203663954106619	Neutral	16	31894	95694	57	FALSE	sex + race + tdi + smoking + alcohol + all_cancer_fh + season + bmi + dm
Soft tissue cancer	SoftTissue	Step Count	MVPA Steps	mean_mvpa_steps	Tertile	T1	mean_mvpa_stepsCat1	adiposity_metabolic	Adiposity/Metabolic	Reference	NA	0.322667223713493	Neutral	22	31891	95694	57	FALSE	sex + race + tdi + smoking + alcohol + all_cancer_fh + season + bmi + dm
Soft tissue cancer	SoftTissue	Physical Activity	Mean Activity Fragment Duration During Waking Time	FRAG_mean_dur_PA_day	Tertile	T1	FRAG_mean_dur_PA_dayCat1	adiposity_metabolic	Adiposity/Metabolic	Reference	NA	0.0024197100246064	Neutral	8	31892	95693	57	FALSE	sex + race + tdi + smoking + alcohol + all_cancer_fh + season + bmi + dm
Soft tissue cancer	SoftTissue	Physical Activity	Mean Activity Fragment Duration During Waking Time (Plain)	FRAG_mean_dur_PA_day_pla	Tertile	T1	FRAG_mean_dur_PA_day_plaCat1	adiposity_metabolic	Adiposity/Metabolic	Reference	NA	7.8253743130501e-4	Neutral	7	31895	95694	57	FALSE	sex + race + tdi + smoking + alcohol + all_cancer_fh + season + bmi + dm
Soft tissue cancer	SoftTissue	Physical Activity	Mean Activity Fragment Duration During Waking Time (Weighted)	FRAG_mean_dur_PA_day_wei	Tertile	T1	FRAG_mean_dur_PA_day_weiCat1	adiposity_metabolic	Adiposity/Metabolic	Reference	NA	0.0015092417235324	Neutral	7	31895	95694	57	FALSE	sex + race + tdi + smoking + alcohol + all_cancer_fh + season + bmi + dm
Soft tissue cancer	SoftTissue	Physical Activity	Mean Inactivity Fragment Duration During Waking Time	FRAG_mean_dur_IN_day	Tertile	T1	FRAG_mean_dur_IN_dayCat1	adiposity_metabolic	Adiposity/Metabolic	Reference	NA	0.927233387281973	Neutral	19	31910	95693	57	FALSE	sex + race + tdi + smoking + alcohol + all_cancer_fh + season + bmi + dm
Soft tissue cancer	SoftTissue	Physical Activity	Mean Inactivity Fragment Duration During Waking Time (Plain)	FRAG_mean_dur_IN_day_pla	Tertile	T1	FRAG_mean_dur_IN_day_plaCat1	adiposity_metabolic	Adiposity/Metabolic	Reference	NA	0.939358310946375	Neutral	18	31910	95694	57	FALSE	sex + race + tdi + smoking + alcohol + all_cancer_fh + season + bmi + dm
Soft tissue cancer	SoftTissue	Physical Activity	Mean Inactivity Fragment Duration During Waking Time (Weighted)	FRAG_mean_dur_IN_day_wei	Tertile	T1	FRAG_mean_dur_IN_day_weiCat1	adiposity_metabolic	Adiposity/Metabolic	Reference	NA	0.94166855956235	Neutral	18	31910	95694	57	FALSE	sex + race + tdi + smoking + alcohol + all_cancer_fh + season + bmi + dm
Soft tissue cancer	SoftTissue	Physical Activity	Mean LIPA Fragment Duration During Waking Time	FRAG_mean_dur_LIPA_day	Tertile	T1	FRAG_mean_dur_LIPA_dayCat1	adiposity_metabolic	Adiposity/Metabolic	Reference	NA	0.313128669356131	Neutral	16	31901	95693	57	FALSE	sex + race + tdi + smoking + alcohol + all_cancer_fh + season + bmi + dm
Soft tissue cancer	SoftTissue	Physical Activity	Mean LIPA Fragment Duration During Waking Time (Plain)	FRAG_mean_dur_LIPA_day_pla	Tertile	T1	FRAG_mean_dur_LIPA_day_plaCat1	adiposity_metabolic	Adiposity/Metabolic	Reference	NA	0.244940276915777	Neutral	15	31901	95693	57	FALSE	sex + race + tdi + smoking + alcohol + all_cancer_fh + season + bmi + dm
Soft tissue cancer	SoftTissue	Physical Activity	Mean LIPA Fragment Duration During Waking Time (Weighted)	FRAG_mean_dur_LIPA_day_wei	Tertile	T1	FRAG_mean_dur_LIPA_day_weiCat1	adiposity_metabolic	Adiposity/Metabolic	Reference	NA	0.176152312886226	Neutral	15	31900	95693	57	FALSE	sex + race + tdi + smoking + alcohol + all_cancer_fh + season + bmi + dm
Soft tissue cancer	SoftTissue	Physical Activity	Mean MVPA Fragment Duration During Waking Time	FRAG_mean_dur_MVPA_day	Tertile	T1	FRAG_mean_dur_MVPA_dayCat1	adiposity_metabolic	Adiposity/Metabolic	Reference	NA	0.865311758513305	Neutral	19	31892	95675	57	FALSE	sex + race + tdi + smoking + alcohol + all_cancer_fh + season + bmi + dm
Soft tissue cancer	SoftTissue	Physical Activity	Mean MVPA Fragment Duration During Waking Time (Plain)	FRAG_mean_dur_MVPA_day_pla	Tertile	T1	FRAG_mean_dur_MVPA_day_plaCat1	adiposity_metabolic	Adiposity/Metabolic	Reference	NA	0.960050119315962	Neutral	20	31895	95675	57	FALSE	sex + race + tdi + smoking + alcohol + all_cancer_fh + season + bmi + dm
Soft tissue cancer	SoftTissue	Physical Activity	Mean MVPA Fragment Duration During Waking Time (Weighted)	FRAG_mean_dur_MVPA_day_wei	Tertile	T1	FRAG_mean_dur_MVPA_day_weiCat1	adiposity_metabolic	Adiposity/Metabolic	Reference	NA	0.705636158675224	Neutral	19	31894	95675	57	FALSE	sex + race + tdi + smoking + alcohol + all_cancer_fh + season + bmi + dm
Soft tissue cancer	SoftTissue	Light	Morning Light	morning_light	Tertile	T1	morning_lightCat1	adiposity_metabolic	Adiposity/Metabolic	Reference	NA	0.920908371084697	Neutral	18	31646	94925	57	FALSE	sex + race + tdi + smoking + alcohol + all_cancer_fh + season + bmi + dm
Soft tissue cancer	SoftTissue	Light	Night Light	night_light	Tertile	T1	night_lightCat1	adiposity_metabolic	Adiposity/Metabolic	Reference	NA	0.171898894213506	Neutral	15	31640	94925	57	FALSE	sex + race + tdi + smoking + alcohol + all_cancer_fh + season + bmi + dm
Soft tissue cancer	SoftTissue	Light	Nighttime Light	nighttime_light	Tertile	T1	nighttime_lightCat1	adiposity_metabolic	Adiposity/Metabolic	Reference	NA	0.315164936959837	Neutral	20	31642	94925	57	FALSE	sex + race + tdi + smoking + alcohol + all_cancer_fh + season + bmi + dm
Soft tissue cancer	SoftTissue	Sleep	Number of Sleep Period Bouts	number_sib_sleepperiod_AD_T5A5_mn	Tertile	T1	number_sib_sleepperiod_AD_T5A5_mnCat1	adiposity_metabolic	Adiposity/Metabolic	Reference	NA	0.823534718738319	Neutral	18	31892	95694	57	FALSE	sex + race + tdi + smoking + alcohol + all_cancer_fh + season + bmi + dm
Soft tissue cancer	SoftTissue	Physical Activity	Number of Sustained Inactivity Bouts During Waking Hours	number_sib_wakinghours_AD_T5A5_mn	Tertile	T1	number_sib_wakinghours_AD_T5A5_mnCat1	adiposity_metabolic	Adiposity/Metabolic	Reference	NA	0.798766785729438	Neutral	17	31904	95694	57	FALSE	sex + race + tdi + smoking + alcohol + all_cancer_fh + season + bmi + dm
Soft tissue cancer	SoftTissue	Physical Activity	Number of 1-5 Min LIPA Bouts (Plain)	Nbouts_day_LIG_bts_1_5_pla	Tertile	T1	Nbouts_day_LIG_bts_1_5_plaCat1	adiposity_metabolic	Adiposity/Metabolic	Reference	NA	0.875819507772165	Neutral	22	31883	95694	57	FALSE	sex + race + tdi + smoking + alcohol + all_cancer_fh + season + bmi + dm
Soft tissue cancer	SoftTissue	Physical Activity	Number of 1-5 Min LIPA Bouts (Weighted)	Nbouts_day_LIG_bts_1_5_wei	Tertile	T1	Nbouts_day_LIG_bts_1_5_weiCat1	adiposity_metabolic	Adiposity/Metabolic	Reference	NA	0.975254598204564	Neutral	22	31883	95694	57	FALSE	sex + race + tdi + smoking + alcohol + all_cancer_fh + season + bmi + dm
Soft tissue cancer	SoftTissue	Physical Activity	Number of 1-5 Min MVPA Bouts (Plain)	Nbouts_day_MVPA_bts_1_5_pla	Tertile	T1	Nbouts_day_MVPA_bts_1_5_plaCat1	adiposity_metabolic	Adiposity/Metabolic	Reference	NA	0.352875041668542	Neutral	18	31889	95694	57	FALSE	sex + race + tdi + smoking + alcohol + all_cancer_fh + season + bmi + dm
Soft tissue cancer	SoftTissue	Physical Activity	Number of 1-5 Min MVPA Bouts (Weighted)	Nbouts_day_MVPA_bts_1_5_wei	Tertile	T1	Nbouts_day_MVPA_bts_1_5_weiCat1	adiposity_metabolic	Adiposity/Metabolic	Reference	NA	0.345715175938204	Neutral	19	31888	95694	57	FALSE	sex + race + tdi + smoking + alcohol + all_cancer_fh + season + bmi + dm
Soft tissue cancer	SoftTissue	Physical Activity	Number of 10-20 Min Inactivity Bouts (Plain)	Nbouts_day_IN_bts_10_20_pla	Tertile	T1	Nbouts_day_IN_bts_10_20_plaCat1	adiposity_metabolic	Adiposity/Metabolic	Reference	NA	0.121054197585188	Neutral	25	31890	95694	57	FALSE	sex + race + tdi + smoking + alcohol + all_cancer_fh + season + bmi + dm
Soft tissue cancer	SoftTissue	Physical Activity	Number of 10-20 Min Inactivity Bouts (Weighted)	Nbouts_day_IN_bts_10_20_wei	Tertile	T1	Nbouts_day_IN_bts_10_20_weiCat1	adiposity_metabolic	Adiposity/Metabolic	Reference	NA	0.295223575235721	Neutral	24	31891	95694	57	FALSE	sex + race + tdi + smoking + alcohol + all_cancer_fh + season + bmi + dm
Soft tissue cancer	SoftTissue	Physical Activity	Number of 10-Min LIPA Bouts (Plain)	Nbouts_day_LIG_bts_10_pla	Tertile	T1	Nbouts_day_LIG_bts_10_plaCat1	adiposity_metabolic	Adiposity/Metabolic	Reference	NA	0.317052931153055	Neutral	19	31894	95694	57	FALSE	sex + race + tdi + smoking + alcohol + all_cancer_fh + season + bmi + dm
Soft tissue cancer	SoftTissue	Physical Activity	Number of 10-Min LIPA Bouts (Weighted)	Nbouts_day_LIG_bts_10_wei	Tertile	T1	Nbouts_day_LIG_bts_10_weiCat1	adiposity_metabolic	Adiposity/Metabolic	Reference	NA	0.19091452464772601	Neutral	18	31895	95694	57	FALSE	sex + race + tdi + smoking + alcohol + all_cancer_fh + season + bmi + dm
Soft tissue cancer	SoftTissue	Physical Activity	Number of 10-Min MVPA Bouts (Plain)	Nbouts_day_MVPA_bts_10_pla	Tertile	T1	Nbouts_day_MVPA_bts_10_plaCat1	adiposity_metabolic	Adiposity/Metabolic	Reference	NA	0.307179217082658	Neutral	15	31890	95694	57	FALSE	sex + race + tdi + smoking + alcohol + all_cancer_fh + season + bmi + dm
Soft tissue cancer	SoftTissue	Physical Activity	Number of 10-Min MVPA Bouts (Weighted)	Nbouts_day_MVPA_bts_10_wei	Tertile	T1	Nbouts_day_MVPA_bts_10_weiCat1	adiposity_metabolic	Adiposity/Metabolic	Reference	NA	0.301156688532505	Neutral	15	31892	95694	57	FALSE	sex + race + tdi + smoking + alcohol + all_cancer_fh + season + bmi + dm
Soft tissue cancer	SoftTissue	Physical Activity	Number of 20-30 Min Inactivity Bouts (Plain)	Nbouts_day_IN_bts_20_30_pla	Tertile	T1	Nbouts_day_IN_bts_20_30_plaCat1	adiposity_metabolic	Adiposity/Metabolic	Reference	NA	0.635555763020415	Neutral	17	31891	95694	57	FALSE	sex + race + tdi + smoking + alcohol + all_cancer_fh + season + bmi + dm
Soft tissue cancer	SoftTissue	Physical Activity	Number of 20-30 Min Inactivity Bouts (Weighted)	Nbouts_day_IN_bts_20_30_wei	Tertile	T1	Nbouts_day_IN_bts_20_30_weiCat1	adiposity_metabolic	Adiposity/Metabolic	Reference	NA	0.763984047944511	Neutral	16	31892	95694	57	FALSE	sex + race + tdi + smoking + alcohol + all_cancer_fh + season + bmi + dm
Soft tissue cancer	SoftTissue	Physical Activity	Number of 30-60 Min Inactivity Bouts (Plain)	Nbouts_day_IN_bts_30_60_pla	Tertile	T1	Nbouts_day_IN_bts_30_60_plaCat1	adiposity_metabolic	Adiposity/Metabolic	Reference	NA	0.351538500821817	Neutral	15	31899	95694	57	FALSE	sex + race + tdi + smoking + alcohol + all_cancer_fh + season + bmi + dm
Soft tissue cancer	SoftTissue	Physical Activity	Number of 30-60 Min Inactivity Bouts (Weighted)	Nbouts_day_IN_bts_30_60_wei	Tertile	T1	Nbouts_day_IN_bts_30_60_weiCat1	adiposity_metabolic	Adiposity/Metabolic	Reference	NA	0.443708595175463	Neutral	15	31899	95694	57	FALSE	sex + race + tdi + smoking + alcohol + all_cancer_fh + season + bmi + dm
Soft tissue cancer	SoftTissue	Physical Activity	Number of 5-10 Min LIPA Bouts (Plain)	Nbouts_day_LIG_bts_5_10_pla	Tertile	T1	Nbouts_day_LIG_bts_5_10_plaCat1	adiposity_metabolic	Adiposity/Metabolic	Reference	NA	0.885369452468689	Neutral	19	31892	95694	57	FALSE	sex + race + tdi + smoking + alcohol + all_cancer_fh + season + bmi + dm
Soft tissue cancer	SoftTissue	Physical Activity	Number of 5-10 Min LIPA Bouts (Weighted)	Nbouts_day_LIG_bts_5_10_wei	Tertile	T1	Nbouts_day_LIG_bts_5_10_weiCat1	adiposity_metabolic	Adiposity/Metabolic	Reference	NA	0.858455098000045	Neutral	18	31893	95694	57	FALSE	sex + race + tdi + smoking + alcohol + all_cancer_fh + season + bmi + dm
Soft tissue cancer	SoftTissue	Physical Activity	Number of 5-10 Min MVPA Bouts (Plain)	Nbouts_day_MVPA_bts_5_10_pla	Tertile	T1	Nbouts_day_MVPA_bts_5_10_plaCat1	adiposity_metabolic	Adiposity/Metabolic	Reference	NA	0.299530429959198	Neutral	18	31887	95694	57	FALSE	sex + race + tdi + smoking + alcohol + all_cancer_fh + season + bmi + dm
Soft tissue cancer	SoftTissue	Physical Activity	Number of 5-10 Min MVPA Bouts (Weighted)	Nbouts_day_MVPA_bts_5_10_wei	Tertile	T1	Nbouts_day_MVPA_bts_5_10_weiCat1	adiposity_metabolic	Adiposity/Metabolic	Reference	NA	0.370823212508332	Neutral	19	31889	95694	57	FALSE	sex + race + tdi + smoking + alcohol + all_cancer_fh + season + bmi + dm
Soft tissue cancer	SoftTissue	Physical Activity	Number of 60-90 Min Inactivity Bouts (Plain)	Nbouts_day_IN_bts_60_90_pla	Tertile	T1	Nbouts_day_IN_bts_60_90_plaCat1	adiposity_metabolic	Adiposity/Metabolic	Reference	NA	0.969196836730634	Neutral	15	31906	95694	57	FALSE	sex + race + tdi + smoking + alcohol + all_cancer_fh + season + bmi + dm
Soft tissue cancer	SoftTissue	Physical Activity	Number of 60-90 Min Inactivity Bouts (Weighted)	Nbouts_day_IN_bts_60_90_wei	Tertile	T1	Nbouts_day_IN_bts_60_90_weiCat1	adiposity_metabolic	Adiposity/Metabolic	Reference	NA	0.69230836438727	Neutral	16	31906	95694	57	FALSE	sex + race + tdi + smoking + alcohol + all_cancer_fh + season + bmi + dm
Soft tissue cancer	SoftTissue	Physical Activity	Number of 90-Min Inactivity Bouts (Plain)	Nbouts_day_IN_bts_90_pla	Tertile	T1	Nbouts_day_IN_bts_90_plaCat1	adiposity_metabolic	Adiposity/Metabolic	Reference	NA	0.265123073515511	Neutral	23	31904	95694	57	FALSE	sex + race + tdi + smoking + alcohol + all_cancer_fh + season + bmi + dm
Soft tissue cancer	SoftTissue	Physical Activity	Number of 90-Min Inactivity Bouts (Weighted)	Nbouts_day_IN_bts_90_wei	Tertile	T1	Nbouts_day_IN_bts_90_weiCat1	adiposity_metabolic	Adiposity/Metabolic	Reference	NA	0.346230437182241	Neutral	23	31904	95694	57	FALSE	sex + race + tdi + smoking + alcohol + all_cancer_fh + season + bmi + dm
Soft tissue cancer	SoftTissue	Physical Activity	Number of Activity Fragments During Sleep Period	FRAG_Nfrag_PA_spt	Tertile	T1	FRAG_Nfrag_PA_sptCat1	adiposity_metabolic	Adiposity/Metabolic	Reference	NA	0.734801963283234	Neutral	16	31902	95694	57	FALSE	sex + race + tdi + smoking + alcohol + all_cancer_fh + season + bmi + dm
Soft tissue cancer	SoftTissue	Physical Activity	Number of Activity Fragments During Waking Time	FRAG_Nfrag_PA_day	Tertile	T1	FRAG_Nfrag_PA_dayCat1	adiposity_metabolic	Adiposity/Metabolic	Reference	NA	0.443856762679007	Neutral	18	31890	95694	57	FALSE	sex + race + tdi + smoking + alcohol + all_cancer_fh + season + bmi + dm
Soft tissue cancer	SoftTissue	Physical Activity	Number of Activity Fragments During Waking Time (Plain)	FRAG_Nfrag_PA_day_pla	Tertile	T1	FRAG_Nfrag_PA_day_plaCat1	adiposity_metabolic	Adiposity/Metabolic	Reference	NA	0.44491649718939	Neutral	22	31889	95694	57	FALSE	sex + race + tdi + smoking + alcohol + all_cancer_fh + season + bmi + dm
Soft tissue cancer	SoftTissue	Physical Activity	Number of Activity Fragments During Waking Time (Weighted)	FRAG_Nfrag_PA_day_wei	Tertile	T1	FRAG_Nfrag_PA_day_weiCat1	adiposity_metabolic	Adiposity/Metabolic	Reference	NA	0.665252599152987	Neutral	21	31889	95694	57	FALSE	sex + race + tdi + smoking + alcohol + all_cancer_fh + season + bmi + dm
Soft tissue cancer	SoftTissue	Physical Activity	Number of Activity-to-Inactivity Transitions During Waking Time	FRAG_Nfrag_PA2IN_day	Tertile	T1	FRAG_Nfrag_PA2IN_dayCat1	adiposity_metabolic	Adiposity/Metabolic	Reference	NA	0.443856762679007	Neutral	18	31890	95694	57	FALSE	sex + race + tdi + smoking + alcohol + all_cancer_fh + season + bmi + dm
Soft tissue cancer	SoftTissue	Physical Activity	Number of Activity-to-Inactivity Transitions During Waking Time (Plain)	FRAG_Nfrag_PA2IN_day_pla	Tertile	T1	FRAG_Nfrag_PA2IN_day_plaCat1	adiposity_metabolic	Adiposity/Metabolic	Reference	NA	0.44491649718939	Neutral	22	31889	95694	57	FALSE	sex + race + tdi + smoking + alcohol + all_cancer_fh + season + bmi + dm
Soft tissue cancer	SoftTissue	Physical Activity	Number of Activity-to-Inactivity Transitions During Waking Time (Weighted)	FRAG_Nfrag_PA2IN_day_wei	Tertile	T1	FRAG_Nfrag_PA2IN_day_weiCat1	adiposity_metabolic	Adiposity/Metabolic	Reference	NA	0.665252599152987	Neutral	21	31889	95694	57	FALSE	sex + race + tdi + smoking + alcohol + all_cancer_fh + season + bmi + dm
Soft tissue cancer	SoftTissue	Sleep	Number of Awakenings	number_of_awakenings_AD_T5A5_mn	Tertile	T1	number_of_awakenings_AD_T5A5_mnCat1	adiposity_metabolic	Adiposity/Metabolic	Reference	NA	0.823534718738319	Neutral	18	31892	95694	57	FALSE	sex + race + tdi + smoking + alcohol + all_cancer_fh + season + bmi + dm
Soft tissue cancer	SoftTissue	Physical Activity	Number of IN Fragments per Minute IN IN During Waking Time	FRAG_NFragPM_IN_day	Tertile	T1	FRAG_NFragPM_IN_dayCat1	adiposity_metabolic	Adiposity/Metabolic	Reference	NA	0.925862553615485	Neutral	22	31889	95693	57	FALSE	sex + race + tdi + smoking + alcohol + all_cancer_fh + season + bmi + dm
Soft tissue cancer	SoftTissue	Physical Activity	Number of IN Fragments per Minute IN IN During Waking Time (Plain)	FRAG_NFragPM_IN_day_pla	Tertile	T1	FRAG_NFragPM_IN_day_plaCat1	adiposity_metabolic	Adiposity/Metabolic	Reference	NA	0.75165377842385	Neutral	22	31888	95694	57	FALSE	sex + race + tdi + smoking + alcohol + all_cancer_fh + season + bmi + dm
Soft tissue cancer	SoftTissue	Physical Activity	Number of IN Fragments per Minute IN IN During Waking Time (Weighted)	FRAG_NFragPM_IN_day_wei	Tertile	T1	FRAG_NFragPM_IN_day_weiCat1	adiposity_metabolic	Adiposity/Metabolic	Reference	NA	0.90531605103342	Neutral	22	31887	95694	57	FALSE	sex + race + tdi + smoking + alcohol + all_cancer_fh + season + bmi + dm
Soft tissue cancer	SoftTissue	Physical Activity	Number of Inactivity Fragments During Sleep Period	FRAG_Nfrag_IN_spt	Tertile	T1	FRAG_Nfrag_IN_sptCat1	adiposity_metabolic	Adiposity/Metabolic	Reference	NA	0.734786470307188	Neutral	16	31902	95694	57	FALSE	sex + race + tdi + smoking + alcohol + all_cancer_fh + season + bmi + dm
Soft tissue cancer	SoftTissue	Physical Activity	Number of Inactivity Fragments During Waking Time	FRAG_Nfrag_IN_day	Tertile	T1	FRAG_Nfrag_IN_dayCat1	adiposity_metabolic	Adiposity/Metabolic	Reference	NA	0.436284256443273	Neutral	18	31891	95694	57	FALSE	sex + race + tdi + smoking + alcohol + all_cancer_fh + season + bmi + dm
Soft tissue cancer	SoftTissue	Physical Activity	Number of Inactivity Fragments During Waking Time (Plain)	FRAG_Nfrag_IN_day_pla	Tertile	T1	FRAG_Nfrag_IN_day_plaCat1	adiposity_metabolic	Adiposity/Metabolic	Reference	NA	0.545387447323092	Neutral	21	31888	95694	57	FALSE	sex + race + tdi + smoking + alcohol + all_cancer_fh + season + bmi + dm
Soft tissue cancer	SoftTissue	Physical Activity	Number of Inactivity Fragments During Waking Time (Weighted)	FRAG_Nfrag_IN_day_wei	Tertile	T1	FRAG_Nfrag_IN_day_weiCat1	adiposity_metabolic	Adiposity/Metabolic	Reference	NA	0.66268117259875	Neutral	21	31889	95694	57	FALSE	sex + race + tdi + smoking + alcohol + all_cancer_fh + season + bmi + dm
Soft tissue cancer	SoftTissue	Physical Activity	Number of Inactivity-to-Activity Transitions During Waking Time	FRAG_Nfrag_IN2PA_day	Tertile	T1	FRAG_Nfrag_IN2PA_dayCat1	adiposity_metabolic	Adiposity/Metabolic	Reference	NA	0.436284256443273	Neutral	18	31891	95694	57	FALSE	sex + race + tdi + smoking + alcohol + all_cancer_fh + season + bmi + dm
Soft tissue cancer	SoftTissue	Physical Activity	Number of Inactivity-to-Activity Transitions During Waking Time (Plain)	FRAG_Nfrag_IN2PA_day_pla	Tertile	T1	FRAG_Nfrag_IN2PA_day_plaCat1	adiposity_metabolic	Adiposity/Metabolic	Reference	NA	0.545387447323092	Neutral	21	31888	95694	57	FALSE	sex + race + tdi + smoking + alcohol + all_cancer_fh + season + bmi + dm
Soft tissue cancer	SoftTissue	Physical Activity	Number of Inactivity-to-Activity Transitions During Waking Time (Weighted)	FRAG_Nfrag_IN2PA_day_wei	Tertile	T1	FRAG_Nfrag_IN2PA_day_weiCat1	adiposity_metabolic	Adiposity/Metabolic	Reference	NA	0.66268117259875	Neutral	21	31889	95694	57	FALSE	sex + race + tdi + smoking + alcohol + all_cancer_fh + season + bmi + dm
Soft tissue cancer	SoftTissue	Physical Activity	Number of Inactivity-to-LIPA Transitions During Waking Time	FRAG_Nfrag_IN2LIPA_day	Tertile	T1	FRAG_Nfrag_IN2LIPA_dayCat1	adiposity_metabolic	Adiposity/Metabolic	Reference	NA	0.560503987864658	Neutral	18	31888	95694	57	FALSE	sex + race + tdi + smoking + alcohol + all_cancer_fh + season + bmi + dm
Soft tissue cancer	SoftTissue	Physical Activity	Number of Inactivity-to-LIPA Transitions During Waking Time (Plain)	FRAG_Nfrag_IN2LIPA_day_pla	Tertile	T1	FRAG_Nfrag_IN2LIPA_day_plaCat1	adiposity_metabolic	Adiposity/Metabolic	Reference	NA	0.534000766342533	Neutral	19	31886	95694	57	FALSE	sex + race + tdi + smoking + alcohol + all_cancer_fh + season + bmi + dm
Soft tissue cancer	SoftTissue	Physical Activity	Number of Inactivity-to-LIPA Transitions During Waking Time (Weighted)	FRAG_Nfrag_IN2LIPA_day_wei	Tertile	T1	FRAG_Nfrag_IN2LIPA_day_weiCat1	adiposity_metabolic	Adiposity/Metabolic	Reference	NA	0.541431342593784	Neutral	20	31890	95694	57	FALSE	sex + race + tdi + smoking + alcohol + all_cancer_fh + season + bmi + dm
Soft tissue cancer	SoftTissue	Physical Activity	Number of Inactivity-to-MVPA Transitions During Waking Time	FRAG_Nfrag_IN2MVPA_day	Tertile	T1	FRAG_Nfrag_IN2MVPA_dayCat1	adiposity_metabolic	Adiposity/Metabolic	Reference	NA	0.917889486453937	Neutral	21	31890	95694	57	FALSE	sex + race + tdi + smoking + alcohol + all_cancer_fh + season + bmi + dm
Soft tissue cancer	SoftTissue	Physical Activity	Number of Inactivity-to-MVPA Transitions During Waking Time (Plain)	FRAG_Nfrag_IN2MVPA_day_pla	Tertile	T1	FRAG_Nfrag_IN2MVPA_day_plaCat1	adiposity_metabolic	Adiposity/Metabolic	Reference	NA	0.526722406499969	Neutral	25	31890	95694	57	FALSE	sex + race + tdi + smoking + alcohol + all_cancer_fh + season + bmi + dm
Soft tissue cancer	SoftTissue	Physical Activity	Number of Inactivity-to-MVPA Transitions During Waking Time (Weighted)	FRAG_Nfrag_IN2MVPA_day_wei	Tertile	T1	FRAG_Nfrag_IN2MVPA_day_weiCat1	adiposity_metabolic	Adiposity/Metabolic	Reference	NA	0.457780229421737	Neutral	27	31890	95694	57	FALSE	sex + race + tdi + smoking + alcohol + all_cancer_fh + season + bmi + dm
Soft tissue cancer	SoftTissue	Physical Activity	Number of LIPA Fragments During Waking Time	FRAG_Nfrag_LIPA_day	Tertile	T1	FRAG_Nfrag_LIPA_dayCat1	adiposity_metabolic	Adiposity/Metabolic	Reference	NA	0.969662517220953	Neutral	19	31887	95694	57	FALSE	sex + race + tdi + smoking + alcohol + all_cancer_fh + season + bmi + dm
Soft tissue cancer	SoftTissue	Physical Activity	Number of LIPA Fragments During Waking Time (Plain)	FRAG_Nfrag_LIPA_day_pla	Tertile	T1	FRAG_Nfrag_LIPA_day_plaCat1	adiposity_metabolic	Adiposity/Metabolic	Reference	NA	0.959326391768222	Neutral	22	31889	95694	57	FALSE	sex + race + tdi + smoking + alcohol + all_cancer_fh + season + bmi + dm
Soft tissue cancer	SoftTissue	Physical Activity	Number of LIPA Fragments During Waking Time (Weighted)	FRAG_Nfrag_LIPA_day_wei	Tertile	T1	FRAG_Nfrag_LIPA_day_weiCat1	adiposity_metabolic	Adiposity/Metabolic	Reference	NA	0.900273346574398	Neutral	22	31887	95694	57	FALSE	sex + race + tdi + smoking + alcohol + all_cancer_fh + season + bmi + dm
Soft tissue cancer	SoftTissue	Physical Activity	Number of MVPA Fragments During Waking Time	FRAG_Nfrag_MVPA_day	Tertile	T1	FRAG_Nfrag_MVPA_dayCat1	adiposity_metabolic	Adiposity/Metabolic	Reference	NA	0.462490087040119	Neutral	17	31887	95694	57	FALSE	sex + race + tdi + smoking + alcohol + all_cancer_fh + season + bmi + dm
Soft tissue cancer	SoftTissue	Physical Activity	Number of MVPA Fragments During Waking Time (Plain)	FRAG_Nfrag_MVPA_day_pla	Tertile	T1	FRAG_Nfrag_MVPA_day_plaCat1	adiposity_metabolic	Adiposity/Metabolic	Reference	NA	0.596530963389823	Neutral	20	31890	95694	57	FALSE	sex + race + tdi + smoking + alcohol + all_cancer_fh + season + bmi + dm
Soft tissue cancer	SoftTissue	Physical Activity	Number of MVPA Fragments During Waking Time (Weighted)	FRAG_Nfrag_MVPA_day_wei	Tertile	T1	FRAG_Nfrag_MVPA_day_weiCat1	adiposity_metabolic	Adiposity/Metabolic	Reference	NA	0.600502706610056	Neutral	20	31888	95694	57	FALSE	sex + race + tdi + smoking + alcohol + all_cancer_fh + season + bmi + dm
Soft tissue cancer	SoftTissue	Physical Activity	Number of PA Fragments per Minute IN PA During Waking Time	FRAG_NFragPM_PA_day	Tertile	T1	FRAG_NFragPM_PA_dayCat1	adiposity_metabolic	Adiposity/Metabolic	Reference	NA	0.0017757155788465	Neutral	28	31902	95693	57	FALSE	sex + race + tdi + smoking + alcohol + all_cancer_fh + season + bmi + dm
Soft tissue cancer	SoftTissue	Physical Activity	Number of PA Fragments per Minute IN PA During Waking Time (Plain)	FRAG_NFragPM_PA_day_pla	Tertile	T1	FRAG_NFragPM_PA_day_plaCat1	adiposity_metabolic	Adiposity/Metabolic	Reference	NA	0.0171237708972677	Neutral	24	31901	95694	57	FALSE	sex + race + tdi + smoking + alcohol + all_cancer_fh + season + bmi + dm
Soft tissue cancer	SoftTissue	Physical Activity	Number of PA Fragments per Minute IN PA During Waking Time (Weighted)	FRAG_NFragPM_PA_day_wei	Tertile	T1	FRAG_NFragPM_PA_day_weiCat1	adiposity_metabolic	Adiposity/Metabolic	Reference	NA	0.018418961347476	Neutral	25	31900	95694	57	FALSE	sex + race + tdi + smoking + alcohol + all_cancer_fh + season + bmi + dm
Soft tissue cancer	SoftTissue	Sleep	Number of Sleep Fragments During Sleep Period	FRAG_Nfrag_sleep_spt	Tertile	T1	FRAG_Nfrag_sleep_sptCat1	adiposity_metabolic	Adiposity/Metabolic	Reference	NA	0.149180466297791	Neutral	13	31894	95694	57	FALSE	sex + race + tdi + smoking + alcohol + all_cancer_fh + season + bmi + dm
Soft tissue cancer	SoftTissue	Physical Activity	Number of Wake Fragments During Sleep Period	FRAG_Nfrag_wake_spt	Tertile	T1	FRAG_Nfrag_wake_sptCat1	adiposity_metabolic	Adiposity/Metabolic	Reference	NA	0.149116046686097	Neutral	13	31894	95694	57	FALSE	sex + race + tdi + smoking + alcohol + all_cancer_fh + season + bmi + dm
Soft tissue cancer	SoftTissue	Physical Activity	Overall Acceleration	ENMO_fullRecordingMean	Tertile	T1	ENMO_fullRecordingMeanCat1	adiposity_metabolic	Adiposity/Metabolic	Reference	NA	0.262800690093268	Neutral	15	31896	95694	57	FALSE	sex + race + tdi + smoking + alcohol + all_cancer_fh + season + bmi + dm
Soft tissue cancer	SoftTissue	Step Count	Peak 30-Minute Cadence	mean_peak_30min_cadence	Tertile	T1	mean_peak_30min_cadenceCat1	adiposity_metabolic	Adiposity/Metabolic	Reference	NA	0.904209023823552	Neutral	21	31890	95694	57	FALSE	sex + race + tdi + smoking + alcohol + all_cancer_fh + season + bmi + dm
Soft tissue cancer	SoftTissue	Physical Activity	Power-Law Alpha of Activity Fragment Durations During Waking Time	FRAG_alpha_dur_PA_day	Tertile	T1	FRAG_alpha_dur_PA_dayCat1	adiposity_metabolic	Adiposity/Metabolic	Reference	NA	0.0425537298322173	Neutral	26	31901	95691	57	FALSE	sex + race + tdi + smoking + alcohol + all_cancer_fh + season + bmi + dm
Soft tissue cancer	SoftTissue	Physical Activity	Power-Law Alpha of Activity Fragment Durations During Waking Time (Plain)	FRAG_alpha_dur_PA_day_pla	Tertile	T1	FRAG_alpha_dur_PA_day_plaCat1	adiposity_metabolic	Adiposity/Metabolic	Reference	NA	0.0284979510075017	Neutral	27	31900	95689	57	FALSE	sex + race + tdi + smoking + alcohol + all_cancer_fh + season + bmi + dm
Soft tissue cancer	SoftTissue	Physical Activity	Power-Law Alpha of Activity Fragment Durations During Waking Time (Weighted)	FRAG_alpha_dur_PA_day_wei	Tertile	T1	FRAG_alpha_dur_PA_day_weiCat1	adiposity_metabolic	Adiposity/Metabolic	Reference	NA	0.0183192021667487	Neutral	27	31899	95689	57	FALSE	sex + race + tdi + smoking + alcohol + all_cancer_fh + season + bmi + dm
Soft tissue cancer	SoftTissue	Physical Activity	Power-Law Alpha of Inactivity Fragment Durations During Waking Time	FRAG_alpha_dur_IN_day	Tertile	T1	FRAG_alpha_dur_IN_dayCat1	adiposity_metabolic	Adiposity/Metabolic	Reference	NA	0.877576937046802	Neutral	20	31891	95691	57	FALSE	sex + race + tdi + smoking + alcohol + all_cancer_fh + season + bmi + dm
Soft tissue cancer	SoftTissue	Physical Activity	Power-Law Alpha of Inactivity Fragment Durations During Waking Time (Plain)	FRAG_alpha_dur_IN_day_pla	Tertile	T1	FRAG_alpha_dur_IN_day_plaCat1	adiposity_metabolic	Adiposity/Metabolic	Reference	NA	0.871826367722049	Neutral	22	31888	95689	57	FALSE	sex + race + tdi + smoking + alcohol + all_cancer_fh + season + bmi + dm
Soft tissue cancer	SoftTissue	Physical Activity	Power-Law Alpha of Inactivity Fragment Durations During Waking Time (Weighted)	FRAG_alpha_dur_IN_day_wei	Tertile	T1	FRAG_alpha_dur_IN_day_weiCat1	adiposity_metabolic	Adiposity/Metabolic	Reference	NA	0.865511775382408	Neutral	22	31886	95689	57	FALSE	sex + race + tdi + smoking + alcohol + all_cancer_fh + season + bmi + dm
Soft tissue cancer	SoftTissue	Circadian Rhythm	Relative Amplitude	RA	Tertile	T1	RACat1	adiposity_metabolic	Adiposity/Metabolic	Reference	NA	0.0950012489564788	Neutral	13	31894	95694	57	FALSE	sex + race + tdi + smoking + alcohol + all_cancer_fh + season + bmi + dm
Soft tissue cancer	SoftTissue	Circadian Rhythm	Self-Similarity Parameter	SSP	Tertile	T1	SSPCat1	adiposity_metabolic	Adiposity/Metabolic	Reference	NA	0.453257971561745	Neutral	21	31894	95694	57	FALSE	sex + race + tdi + smoking + alcohol + all_cancer_fh + season + bmi + dm
Soft tissue cancer	SoftTissue	Sleep	Sleep Efficiency After Onset (Plain)	sleep_efficiency_after_onset_pla	Tertile	T1	sleep_efficiency_after_onset_plaCat1	adiposity_metabolic	Adiposity/Metabolic	Reference	NA	0.448686082764874	Neutral	14	31894	95694	57	FALSE	sex + race + tdi + smoking + alcohol + all_cancer_fh + season + bmi + dm
Soft tissue cancer	SoftTissue	Sleep	Sleep Regularity Index	SleepRegularityIndex2	Tertile	T1	SleepRegularityIndex2Cat1	adiposity_metabolic	Adiposity/Metabolic	Reference	NA	0.520298337562592	Neutral	18	31862	95580	57	FALSE	sex + race + tdi + smoking + alcohol + all_cancer_fh + season + bmi + dm
Soft tissue cancer	SoftTissue	Sleep	Sleep Duration Within Sleep Period Time	SleepDurationInSpt_AD_T5A5_mn	Tertile	T1	SleepDurationInSpt_AD_T5A5_mnCat1	adiposity_metabolic	Adiposity/Metabolic	Reference	NA	0.717450438005683	Neutral	16	31894	95694	57	FALSE	sex + race + tdi + smoking + alcohol + all_cancer_fh + season + bmi + dm
Soft tissue cancer	SoftTissue	Sleep	Sleep Period Time Duration	SptDuration_AD_T5A5_mn	Tertile	T1	SptDuration_AD_T5A5_mnCat1	adiposity_metabolic	Adiposity/Metabolic	Reference	NA	0.320600051570199	Neutral	14	31894	95694	57	FALSE	sex + race + tdi + smoking + alcohol + all_cancer_fh + season + bmi + dm
Soft tissue cancer	SoftTissue	Physical Activity	Standard Deviation of Inactivity Fragment Durations During Waking Time	FRAG_SD_dur_IN_day	Tertile	T1	FRAG_SD_dur_IN_dayCat1	adiposity_metabolic	Adiposity/Metabolic	Reference	NA	0.672766080697636	Neutral	20	31907	95691	57	FALSE	sex + race + tdi + smoking + alcohol + all_cancer_fh + season + bmi + dm
Soft tissue cancer	SoftTissue	Physical Activity	Standard Deviation of Inactivity Fragment Durations During Waking Time (Plain)	FRAG_SD_dur_IN_day_pla	Tertile	T1	FRAG_SD_dur_IN_day_plaCat1	adiposity_metabolic	Adiposity/Metabolic	Reference	NA	0.677803699886094	Neutral	20	31906	95689	57	FALSE	sex + race + tdi + smoking + alcohol + all_cancer_fh + season + bmi + dm
Soft tissue cancer	SoftTissue	Physical Activity	Standard Deviation of Inactivity Fragment Durations During Waking Time (Weighted)	FRAG_SD_dur_IN_day_wei	Tertile	T1	FRAG_SD_dur_IN_day_weiCat1	adiposity_metabolic	Adiposity/Metabolic	Reference	NA	0.937041186802347	Neutral	19	31907	95689	57	FALSE	sex + race + tdi + smoking + alcohol + all_cancer_fh + season + bmi + dm
Soft tissue cancer	SoftTissue	Physical Activity	Standard Deviation of Physical Activity Fragment Durations During Waking Time	FRAG_SD_dur_PA_day	Tertile	T1	FRAG_SD_dur_PA_dayCat1	adiposity_metabolic	Adiposity/Metabolic	Reference	NA	0.00991948614708698	Neutral	12	31897	95691	57	FALSE	sex + race + tdi + smoking + alcohol + all_cancer_fh + season + bmi + dm
Soft tissue cancer	SoftTissue	Physical Activity	Standard Deviation of Physical Activity Fragment Durations During Waking Time (Plain)	FRAG_SD_dur_PA_day_pla	Tertile	T1	FRAG_SD_dur_PA_day_plaCat1	adiposity_metabolic	Adiposity/Metabolic	Reference	NA	0.279536953923534	Neutral	12	31895	95689	57	FALSE	sex + race + tdi + smoking + alcohol + all_cancer_fh + season + bmi + dm
Soft tissue cancer	SoftTissue	Physical Activity	Standard Deviation of Physical Activity Fragment Durations During Waking Time (Weighted)	FRAG_SD_dur_PA_day_wei	Tertile	T1	FRAG_SD_dur_PA_day_weiCat1	adiposity_metabolic	Adiposity/Metabolic	Reference	NA	0.0987915365479977	Neutral	12	31895	95689	57	FALSE	sex + race + tdi + smoking + alcohol + all_cancer_fh + season + bmi + dm
Soft tissue cancer	SoftTissue	Light	Total Daily Light	total_daily_light	Tertile	T1	total_daily_lightCat1	adiposity_metabolic	Adiposity/Metabolic	Reference	NA	0.669575218545284	Neutral	16	31642	94925	57	FALSE	sex + race + tdi + smoking + alcohol + all_cancer_fh + season + bmi + dm
Soft tissue cancer	SoftTissue	Physical Activity	Total Inactivity Duration (Plain)	dur_day_total_IN_min_pla	Tertile	T1	dur_day_total_IN_min_plaCat1	adiposity_metabolic	Adiposity/Metabolic	Reference	NA	0.346611130168955	Neutral	18	31906	95694	57	FALSE	sex + race + tdi + smoking + alcohol + all_cancer_fh + season + bmi + dm
Soft tissue cancer	SoftTissue	Physical Activity	Total Inactivity Duration (Weighted)	dur_day_total_IN_min_wei	Tertile	T1	dur_day_total_IN_min_weiCat1	adiposity_metabolic	Adiposity/Metabolic	Reference	NA	0.267601142128363	Neutral	18	31904	95694	57	FALSE	sex + race + tdi + smoking + alcohol + all_cancer_fh + season + bmi + dm
Soft tissue cancer	SoftTissue	Physical Activity	Total LIPA Duration (Plain)	dur_day_total_LIG_min_pla	Tertile	T1	dur_day_total_LIG_min_plaCat1	adiposity_metabolic	Adiposity/Metabolic	Reference	NA	0.135916694887222	Neutral	17	31888	95694	57	FALSE	sex + race + tdi + smoking + alcohol + all_cancer_fh + season + bmi + dm
Soft tissue cancer	SoftTissue	Physical Activity	Total LIPA Duration (Weighted)	dur_day_total_LIG_min_wei	Tertile	T1	dur_day_total_LIG_min_weiCat1	adiposity_metabolic	Adiposity/Metabolic	Reference	NA	0.136593133706565	Neutral	17	31888	95694	57	FALSE	sex + race + tdi + smoking + alcohol + all_cancer_fh + season + bmi + dm
Soft tissue cancer	SoftTissue	Physical Activity	Total Moderate Physical Activity Duration (Plain)	dur_day_total_MOD_min_pla	Tertile	T1	dur_day_total_MOD_min_plaCat1	adiposity_metabolic	Adiposity/Metabolic	Reference	NA	0.406004484432228	Neutral	15	31890	95694	57	FALSE	sex + race + tdi + smoking + alcohol + all_cancer_fh + season + bmi + dm
Soft tissue cancer	SoftTissue	Physical Activity	Total Moderate Physical Activity Duration (Weighted)	dur_day_total_MOD_min_wei	Tertile	T1	dur_day_total_MOD_min_weiCat1	adiposity_metabolic	Adiposity/Metabolic	Reference	NA	0.407846648470846	Neutral	15	31890	95694	57	FALSE	sex + race + tdi + smoking + alcohol + all_cancer_fh + season + bmi + dm
Soft tissue cancer	SoftTissue	Step Count	Total Steps	mean_total_steps	Tertile	T1	mean_total_stepsCat1	adiposity_metabolic	Adiposity/Metabolic	Reference	NA	0.366753013192781	Neutral	15	31891	95694	57	FALSE	sex + race + tdi + smoking + alcohol + all_cancer_fh + season + bmi + dm
Soft tissue cancer	SoftTissue	Physical Activity	Total Vigorous Physical Activity Duration (Plain)	dur_day_total_VIG_min_pla	Tertile	T1	dur_day_total_VIG_min_plaCat1	adiposity_metabolic	Adiposity/Metabolic	Reference	NA	0.188379608336792	Neutral	17	31894	95694	57	FALSE	sex + race + tdi + smoking + alcohol + all_cancer_fh + season + bmi + dm
Soft tissue cancer	SoftTissue	Physical Activity	Total Vigorous Physical Activity Duration (Weighted)	dur_day_total_VIG_min_wei	Tertile	T1	dur_day_total_VIG_min_weiCat1	adiposity_metabolic	Adiposity/Metabolic	Reference	NA	0.30069404464613	Neutral	17	31893	95694	57	FALSE	sex + race + tdi + smoking + alcohol + all_cancer_fh + season + bmi + dm
Soft tissue cancer	SoftTissue	Physical Activity	Transition Probability Physical Activity to Inactivity During Sleep Period	FRAG_TP_PA2IN_spt	Tertile	T1	FRAG_TP_PA2IN_sptCat1	adiposity_metabolic	Adiposity/Metabolic	Reference	NA	0.74206711311669	Neutral	18	31904	95694	57	FALSE	sex + race + tdi + smoking + alcohol + all_cancer_fh + season + bmi + dm
Soft tissue cancer	SoftTissue	Physical Activity	Transition Probability Physical Activity to Inactivity During Waking Time	FRAG_TP_PA2IN_day	Tertile	T1	FRAG_TP_PA2IN_dayCat1	adiposity_metabolic	Adiposity/Metabolic	Reference	NA	0.00178932440937592	Neutral	28	31902	95694	57	FALSE	sex + race + tdi + smoking + alcohol + all_cancer_fh + season + bmi + dm
Soft tissue cancer	SoftTissue	Physical Activity	Transition Probability Physical Activity to Inactivity During Waking Time (Plain)	FRAG_TP_PA2IN_day_pla	Tertile	T1	FRAG_TP_PA2IN_day_plaCat1	adiposity_metabolic	Adiposity/Metabolic	Reference	NA	0.0171428506776429	Neutral	24	31901	95694	57	FALSE	sex + race + tdi + smoking + alcohol + all_cancer_fh + season + bmi + dm
Soft tissue cancer	SoftTissue	Physical Activity	Transition Probability Physical Activity to Inactivity During Waking Time (Weighted)	FRAG_TP_PA2IN_day_wei	Tertile	T1	FRAG_TP_PA2IN_day_weiCat1	adiposity_metabolic	Adiposity/Metabolic	Reference	NA	0.0290918571749535	Neutral	25	31901	95694	57	FALSE	sex + race + tdi + smoking + alcohol + all_cancer_fh + season + bmi + dm
Soft tissue cancer	SoftTissue	Physical Activity	Transition Probability Physical Inactivity to Activity During Sleep Period	FRAG_TP_IN2PA_spt	Tertile	T1	FRAG_TP_IN2PA_sptCat1	adiposity_metabolic	Adiposity/Metabolic	Reference	NA	0.656327786159694	Neutral	14	31901	95694	57	FALSE	sex + race + tdi + smoking + alcohol + all_cancer_fh + season + bmi + dm
Soft tissue cancer	SoftTissue	Physical Activity	Transition Probability Physical Inactivity to Activity During Waking Time	FRAG_TP_IN2PA_day	Tertile	T1	FRAG_TP_IN2PA_dayCat1	adiposity_metabolic	Adiposity/Metabolic	Reference	NA	0.808832049358595	Neutral	21	31888	95694	57	FALSE	sex + race + tdi + smoking + alcohol + all_cancer_fh + season + bmi + dm
Soft tissue cancer	SoftTissue	Physical Activity	Transition Probability Physical Inactivity to Activity During Waking Time (Plain)	FRAG_TP_IN2PA_day_pla	Tertile	T1	FRAG_TP_IN2PA_day_plaCat1	adiposity_metabolic	Adiposity/Metabolic	Reference	NA	0.643876607711691	Neutral	21	31889	95694	57	FALSE	sex + race + tdi + smoking + alcohol + all_cancer_fh + season + bmi + dm
Soft tissue cancer	SoftTissue	Physical Activity	Transition Probability Physical Inactivity to Activity During Waking Time (Weighted)	FRAG_TP_IN2PA_day_wei	Tertile	T1	FRAG_TP_IN2PA_day_weiCat1	adiposity_metabolic	Adiposity/Metabolic	Reference	NA	0.791921306149565	Neutral	21	31888	95694	57	FALSE	sex + race + tdi + smoking + alcohol + all_cancer_fh + season + bmi + dm
Soft tissue cancer	SoftTissue	Physical Activity	Transition Probability Physical Inactivity to LIPA During Waking Time	FRAG_TP_IN2LIPA_day	Tertile	T1	FRAG_TP_IN2LIPA_dayCat1	adiposity_metabolic	Adiposity/Metabolic	Reference	NA	0.918304347628338	Neutral	20	31886	95694	57	FALSE	sex + race + tdi + smoking + alcohol + all_cancer_fh + season + bmi + dm
Soft tissue cancer	SoftTissue	Physical Activity	Transition Probability Physical Inactivity to LIPA During Waking Time (Plain)	FRAG_TP_IN2LIPA_day_pla	Tertile	T1	FRAG_TP_IN2LIPA_day_plaCat1	adiposity_metabolic	Adiposity/Metabolic	Reference	NA	0.947985191618456	Neutral	20	31888	95694	57	FALSE	sex + race + tdi + smoking + alcohol + all_cancer_fh + season + bmi + dm
Soft tissue cancer	SoftTissue	Physical Activity	Transition Probability Physical Inactivity to LIPA During Waking Time (Weighted)	FRAG_TP_IN2LIPA_day_wei	Tertile	T1	FRAG_TP_IN2LIPA_day_weiCat1	adiposity_metabolic	Adiposity/Metabolic	Reference	NA	0.903116999943794	Neutral	20	31889	95694	57	FALSE	sex + race + tdi + smoking + alcohol + all_cancer_fh + season + bmi + dm
Soft tissue cancer	SoftTissue	Physical Activity	Transition Probability Physical Inactivity to MVPA During Waking Time	FRAG_TP_IN2MVPA_day	Tertile	T1	FRAG_TP_IN2MVPA_dayCat1	adiposity_metabolic	Adiposity/Metabolic	Reference	NA	0.852412852571257	Neutral	22	31891	95694	57	FALSE	sex + race + tdi + smoking + alcohol + all_cancer_fh + season + bmi + dm
Soft tissue cancer	SoftTissue	Physical Activity	Transition Probability Physical Inactivity to MVPA During Waking Time (Plain)	FRAG_TP_IN2MVPA_day_pla	Tertile	T1	FRAG_TP_IN2MVPA_day_plaCat1	adiposity_metabolic	Adiposity/Metabolic	Reference	NA	0.849406315944352	Neutral	22	31892	95694	57	FALSE	sex + race + tdi + smoking + alcohol + all_cancer_fh + season + bmi + dm
Soft tissue cancer	SoftTissue	Physical Activity	Transition Probability Physical Inactivity to MVPA During Waking Time (Weighted)	FRAG_TP_IN2MVPA_day_wei	Tertile	T1	FRAG_TP_IN2MVPA_day_weiCat1	adiposity_metabolic	Adiposity/Metabolic	Reference	NA	0.857104814349361	Neutral	22	31891	95694	57	FALSE	sex + race + tdi + smoking + alcohol + all_cancer_fh + season + bmi + dm
Soft tissue cancer	SoftTissue	Sleep	Transition Probability Sleep to Wake During Sleep Period	FRAG_TP_sleep2wake_spt	Tertile	T1	FRAG_TP_sleep2wake_sptCat1	adiposity_metabolic	Adiposity/Metabolic	Reference	NA	0.452581415526585	Neutral	18	31897	95694	57	FALSE	sex + race + tdi + smoking + alcohol + all_cancer_fh + season + bmi + dm
Soft tissue cancer	SoftTissue	Sleep	Transition Probability Wake to Sleep During Sleep Period	FRAG_TP_wake2sleep_spt	Tertile	T1	FRAG_TP_wake2sleep_sptCat1	adiposity_metabolic	Adiposity/Metabolic	Reference	NA	0.18355640561813	Neutral	14	31897	95694	57	FALSE	sex + race + tdi + smoking + alcohol + all_cancer_fh + season + bmi + dm
Soft tissue cancer	SoftTissue	Physical Activity	W0.5 of Activity Fragment Durations During Waking Time	FRAG_W0.5_dur_PA_day	Tertile	T1	FRAG_W0.5_dur_PA_dayCat1	adiposity_metabolic	Adiposity/Metabolic	Reference	NA	0.0121744206745214	Neutral	9	31889	95691	57	FALSE	sex + race + tdi + smoking + alcohol + all_cancer_fh + season + bmi + dm
Soft tissue cancer	SoftTissue	Physical Activity	W0.5 of Activity Fragment Durations During Waking Time (Plain)	FRAG_W0.5_dur_PA_day_pla	Tertile	T1	FRAG_W0.5_dur_PA_day_plaCat1	adiposity_metabolic	Adiposity/Metabolic	Reference	NA	0.105020843124789	Neutral	12	31891	95689	57	FALSE	sex + race + tdi + smoking + alcohol + all_cancer_fh + season + bmi + dm
Soft tissue cancer	SoftTissue	Physical Activity	W0.5 of Activity Fragment Durations During Waking Time (Weighted)	FRAG_W0.5_dur_PA_day_wei	Tertile	T1	FRAG_W0.5_dur_PA_day_weiCat1	adiposity_metabolic	Adiposity/Metabolic	Reference	NA	0.1268411953889	Neutral	11	31892	95689	57	FALSE	sex + race + tdi + smoking + alcohol + all_cancer_fh + season + bmi + dm
Soft tissue cancer	SoftTissue	Physical Activity	W0.5 of Inactivity Fragment Durations During Waking Time	FRAG_W0.5_dur_IN_day	Tertile	T1	FRAG_W0.5_dur_IN_dayCat1	adiposity_metabolic	Adiposity/Metabolic	Reference	NA	0.92155139667588	Neutral	18	31908	95691	57	FALSE	sex + race + tdi + smoking + alcohol + all_cancer_fh + season + bmi + dm
Soft tissue cancer	SoftTissue	Physical Activity	W0.5 of Inactivity Fragment Durations During Waking Time (Plain)	FRAG_W0.5_dur_IN_day_pla	Tertile	T1	FRAG_W0.5_dur_IN_day_plaCat1	adiposity_metabolic	Adiposity/Metabolic	Reference	NA	0.198977898057857	Neutral	21	31909	95689	57	FALSE	sex + race + tdi + smoking + alcohol + all_cancer_fh + season + bmi + dm
Soft tissue cancer	SoftTissue	Physical Activity	W0.5 of Inactivity Fragment Durations During Waking Time (Weighted)	FRAG_W0.5_dur_IN_day_wei	Tertile	T1	FRAG_W0.5_dur_IN_day_weiCat1	adiposity_metabolic	Adiposity/Metabolic	Reference	NA	0.360175153577785	Neutral	19	31908	95689	57	FALSE	sex + race + tdi + smoking + alcohol + all_cancer_fh + season + bmi + dm
Soft tissue cancer	SoftTissue	Sleep	WASO (Wake After Sleep Onset)	WASO_AD_T5A5_mn	Tertile	T1	WASO_AD_T5A5_mnCat1	adiposity_metabolic	Adiposity/Metabolic	Reference	NA	0.824922982680205	Neutral	16	31896	95694	57	FALSE	sex + race + tdi + smoking + alcohol + all_cancer_fh + season + bmi + dm
Soft tissue cancer	SoftTissue	Physical Activity	x0.5 of Activity Fragment Durations During Waking Time	FRAG_x0.5_dur_PA_day	Tertile	T1	FRAG_x0.5_dur_PA_dayCat1	adiposity_metabolic	Adiposity/Metabolic	Reference	NA	0.0436804205096043	Neutral	12	31893	95691	57	FALSE	sex + race + tdi + smoking + alcohol + all_cancer_fh + season + bmi + dm
Soft tissue cancer	SoftTissue	Physical Activity	x0.5 of Activity Fragment Durations During Waking Time (Plain)	FRAG_x0.5_dur_PA_day_pla	Tertile	T1	FRAG_x0.5_dur_PA_day_plaCat1	adiposity_metabolic	Adiposity/Metabolic	Reference	NA	0.00931703746478785	Neutral	13	31893	95689	57	FALSE	sex + race + tdi + smoking + alcohol + all_cancer_fh + season + bmi + dm
Soft tissue cancer	SoftTissue	Physical Activity	x0.5 of Activity Fragment Durations During Waking Time (Weighted)	FRAG_x0.5_dur_PA_day_wei	Tertile	T1	FRAG_x0.5_dur_PA_day_weiCat1	adiposity_metabolic	Adiposity/Metabolic	Reference	NA	0.00386054083705156	Neutral	11	31894	95689	57	FALSE	sex + race + tdi + smoking + alcohol + all_cancer_fh + season + bmi + dm
Soft tissue cancer	SoftTissue	Physical Activity	x0.5 of Inactivity Fragment Durations During Waking Time	FRAG_x0.5_dur_IN_day	Tertile	T1	FRAG_x0.5_dur_IN_dayCat1	adiposity_metabolic	Adiposity/Metabolic	Reference	NA	0.887677026301591	Neutral	18	31907	95691	57	FALSE	sex + race + tdi + smoking + alcohol + all_cancer_fh + season + bmi + dm
Soft tissue cancer	SoftTissue	Physical Activity	x0.5 of Inactivity Fragment Durations During Waking Time (Plain)	FRAG_x0.5_dur_IN_day_pla	Tertile	T1	FRAG_x0.5_dur_IN_day_plaCat1	adiposity_metabolic	Adiposity/Metabolic	Reference	NA	0.480412014018385	Neutral	18	31905	95689	57	FALSE	sex + race + tdi + smoking + alcohol + all_cancer_fh + season + bmi + dm
Soft tissue cancer	SoftTissue	Physical Activity	x0.5 of Inactivity Fragment Durations During Waking Time (Weighted)	FRAG_x0.5_dur_IN_day_wei	Tertile	T1	FRAG_x0.5_dur_IN_day_weiCat1	adiposity_metabolic	Adiposity/Metabolic	Reference	NA	0.973366548146821	Neutral	20	31904	95689	57	FALSE	sex + race + tdi + smoking + alcohol + all_cancer_fh + season + bmi + dm
Soft tissue cancer	SoftTissue	Physical Activity	W0.5 of Activity Fragment Durations During Waking Time	FRAG_W0.5_dur_PA_day	Continuous Per SD	NA	FRAG_W0.5_dur_PA_dayPerSD	independent_pattern	Independent Pattern	2.03 [1.34;3.07]	8.3939487461848e-4	0.0103752099247134	Positive	NA	NA	95691	57	TRUE	sex + race + tdi + smoking + alcohol + all_cancer_fh + season + bmi + dm + acc
Soft tissue cancer	SoftTissue	Physical Activity	Power-Law Alpha of Activity Fragment Durations During Waking Time (Weighted)	FRAG_alpha_dur_PA_day_wei	Continuous Per SD	NA	FRAG_alpha_dur_PA_day_weiPerSD	independent_pattern	Independent Pattern	0.67 [0.47;0.94]	0.0190581438520157	0.0189044219088305	Inverse	NA	NA	95689	57	TRUE	sex + race + tdi + smoking + alcohol + all_cancer_fh + season + bmi + dm + acc
Soft tissue cancer	SoftTissue	Physical Activity	Power-Law Alpha of Activity Fragment Durations During Waking Time (Plain)	FRAG_alpha_dur_PA_day_pla	Continuous Per SD	NA	FRAG_alpha_dur_PA_day_plaPerSD	independent_pattern	Independent Pattern	0.67 [0.48;0.94]	0.0199414607608938	0.0307356209670214	Inverse	NA	NA	95689	57	TRUE	sex + race + tdi + smoking + alcohol + all_cancer_fh + season + bmi + dm + acc
Soft tissue cancer	SoftTissue	Physical Activity	Transition Probability Physical Activity to Inactivity During Waking Time (Plain)	FRAG_TP_PA2IN_day_pla	Continuous Per SD	NA	FRAG_TP_PA2IN_day_plaPerSD	independent_pattern	Independent Pattern	0.63 [0.43;0.94]	0.0220447610449862	0.0121768790106145	Inverse	NA	NA	95694	57	TRUE	sex + race + tdi + smoking + alcohol + all_cancer_fh + season + bmi + dm + acc
Soft tissue cancer	SoftTissue	Physical Activity	Number of PA Fragments per Minute IN PA During Waking Time (Plain)	FRAG_NFragPM_PA_day_pla	Continuous Per SD	NA	FRAG_NFragPM_PA_day_plaPerSD	independent_pattern	Independent Pattern	0.64 [0.43;0.94]	0.0228361261847717	0.0121928635919745	Inverse	NA	NA	95694	57	TRUE	sex + race + tdi + smoking + alcohol + all_cancer_fh + season + bmi + dm + acc
Soft tissue cancer	SoftTissue	Physical Activity	Number of PA Fragments per Minute IN PA During Waking Time	FRAG_NFragPM_PA_day	Continuous Per SD	NA	FRAG_NFragPM_PA_dayPerSD	independent_pattern	Independent Pattern	0.64 [0.44;0.94]	0.0229728777816472	6.573785519194e-4	Inverse	NA	NA	95693	57	TRUE	sex + race + tdi + smoking + alcohol + all_cancer_fh + season + bmi + dm + acc
Soft tissue cancer	SoftTissue	Physical Activity	Transition Probability Physical Activity to Inactivity During Waking Time (Weighted)	FRAG_TP_PA2IN_day_wei	Continuous Per SD	NA	FRAG_TP_PA2IN_day_weiPerSD	independent_pattern	Independent Pattern	0.63 [0.43;0.94]	0.0230684969441105	0.0240937727402006	Inverse	NA	NA	95694	57	TRUE	sex + race + tdi + smoking + alcohol + all_cancer_fh + season + bmi + dm + acc
Soft tissue cancer	SoftTissue	Physical Activity	Transition Probability Physical Activity to Inactivity During Waking Time	FRAG_TP_PA2IN_day	Continuous Per SD	NA	FRAG_TP_PA2IN_dayPerSD	independent_pattern	Independent Pattern	0.64 [0.44;0.94]	0.0231094425302046	6.6684843595949e-4	Inverse	NA	NA	95694	57	TRUE	sex + race + tdi + smoking + alcohol + all_cancer_fh + season + bmi + dm + acc
Soft tissue cancer	SoftTissue	Physical Activity	Number of PA Fragments per Minute IN PA During Waking Time (Weighted)	FRAG_NFragPM_PA_day_wei	Continuous Per SD	NA	FRAG_NFragPM_PA_day_weiPerSD	independent_pattern	Independent Pattern	0.64 [0.44;0.94]	0.0236655341405098	0.0135332009111531	Inverse	NA	NA	95694	57	TRUE	sex + race + tdi + smoking + alcohol + all_cancer_fh + season + bmi + dm + acc
Soft tissue cancer	SoftTissue	Physical Activity	Power-Law Alpha of Activity Fragment Durations During Waking Time	FRAG_alpha_dur_PA_day	Continuous Per SD	NA	FRAG_alpha_dur_PA_dayPerSD	independent_pattern	Independent Pattern	0.69 [0.49;0.96]	0.02782535847114	0.048058773426013	Inverse	NA	NA	95691	57	TRUE	sex + race + tdi + smoking + alcohol + all_cancer_fh + season + bmi + dm + acc
Soft tissue cancer	SoftTissue	Physical Activity	Unbouted Inactivity Acceleration (Plain)	ACC_day_IN_unbt_mg_pla	Continuous Per SD	NA	ACC_day_IN_unbt_mg_plaPerSD	independent_pattern	Independent Pattern	0.78 [0.60;1.00]	0.0522294745399146	0.148169041328948	Inverse	NA	NA	95689	57	TRUE	sex + race + tdi + smoking + alcohol + all_cancer_fh + season + bmi + dm + acc
Soft tissue cancer	SoftTissue	Circadian Rhythm	Extended Cosinor Beta	cosinorExt_beta	Continuous Per SD	NA	cosinorExt_betaPerSD	independent_pattern	Independent Pattern	1.09 [1.00;1.19]	0.0537523615064795	0.811929171198531	Positive	NA	NA	95694	57	TRUE	sex + race + tdi + smoking + alcohol + all_cancer_fh + season + bmi + dm + acc
Soft tissue cancer	SoftTissue	Physical Activity	x0.5 of Activity Fragment Durations During Waking Time (Weighted)	FRAG_x0.5_dur_PA_day_wei	Continuous Per SD	NA	FRAG_x0.5_dur_PA_day_weiPerSD	independent_pattern	Independent Pattern	1.15 [0.99;1.34]	0.061914256972424	0.0033202949181947	Positive	NA	NA	95689	57	TRUE	sex + race + tdi + smoking + alcohol + all_cancer_fh + season + bmi + dm + acc
Soft tissue cancer	SoftTissue	Physical Activity	Unbouted Inactivity Acceleration (Weighted)	ACC_day_IN_unbt_mg_wei	Continuous Per SD	NA	ACC_day_IN_unbt_mg_weiPerSD	independent_pattern	Independent Pattern	0.79 [0.61;1.02]	0.0649697117270301	0.149846989727915	Inverse	NA	NA	95689	57	TRUE	sex + race + tdi + smoking + alcohol + all_cancer_fh + season + bmi + dm + acc
Soft tissue cancer	SoftTissue	Physical Activity	x0.5 of Activity Fragment Durations During Waking Time (Plain)	FRAG_x0.5_dur_PA_day_pla	Continuous Per SD	NA	FRAG_x0.5_dur_PA_day_plaPerSD	independent_pattern	Independent Pattern	1.15 [0.99;1.33]	0.0670290750674297	0.00895097261079385	Positive	NA	NA	95689	57	TRUE	sex + race + tdi + smoking + alcohol + all_cancer_fh + season + bmi + dm + acc
Soft tissue cancer	SoftTissue	Physical Activity	Acceleration in 10-20 Min Inactivity Bouts (Weighted)	ACC_day_IN_bts_10_20_mg_wei	Continuous Per SD	NA	ACC_day_IN_bts_10_20_mg_weiPerSD	independent_pattern	Independent Pattern	0.79 [0.61;1.02]	0.0675694127460073	0.0253686817682709	Inverse	NA	NA	95687	57	TRUE	sex + race + tdi + smoking + alcohol + all_cancer_fh + season + bmi + dm + acc
Soft tissue cancer	SoftTissue	Physical Activity	W0.5 of Activity Fragment Durations During Waking Time (Plain)	FRAG_W0.5_dur_PA_day_pla	Continuous Per SD	NA	FRAG_W0.5_dur_PA_day_plaPerSD	independent_pattern	Independent Pattern	1.40 [0.97;2.02]	0.0705177840249153	0.11910599010065	Positive	NA	NA	95689	57	TRUE	sex + race + tdi + smoking + alcohol + all_cancer_fh + season + bmi + dm + acc
Soft tissue cancer	SoftTissue	Physical Activity	Number of 5-10 Min MVPA Bouts (Plain)	Nbouts_day_MVPA_bts_5_10_pla	Continuous Per SD	NA	Nbouts_day_MVPA_bts_5_10_plaPerSD	independent_pattern	Independent Pattern	1.43 [0.96;2.12]	0.0800852876411041	0.383777848198287	Positive	NA	NA	95694	57	TRUE	sex + race + tdi + smoking + alcohol + all_cancer_fh + season + bmi + dm + acc
Soft tissue cancer	SoftTissue	Physical Activity	Acceleration in 10-20 Min Inactivity Bouts (Plain)	ACC_day_IN_bts_10_20_mg_pla	Continuous Per SD	NA	ACC_day_IN_bts_10_20_mg_plaPerSD	independent_pattern	Independent Pattern	0.80 [0.62;1.04]	0.0895631192837165	0.0538614153945837	Inverse	NA	NA	95687	57	TRUE	sex + race + tdi + smoking + alcohol + all_cancer_fh + season + bmi + dm + acc
Soft tissue cancer	SoftTissue	Physical Activity	Number of 5-10 Min MVPA Bouts (Weighted)	Nbouts_day_MVPA_bts_5_10_wei	Continuous Per SD	NA	Nbouts_day_MVPA_bts_5_10_weiPerSD	independent_pattern	Independent Pattern	1.40 [0.95;2.08]	0.0914456479896815	0.485119941974109	Positive	NA	NA	95694	57	TRUE	sex + race + tdi + smoking + alcohol + all_cancer_fh + season + bmi + dm + acc
Soft tissue cancer	SoftTissue	Physical Activity	Acceleration in 5-10 Min LIPA Bouts (Plain)	ACC_day_LIG_bts_5_10_mg_pla	Continuous Per SD	NA	ACC_day_LIG_bts_5_10_mg_plaPerSD	independent_pattern	Independent Pattern	1.28 [0.95;1.73]	0.105760525905496	0.00378264872121045	Positive	NA	NA	95689	57	TRUE	sex + race + tdi + smoking + alcohol + all_cancer_fh + season + bmi + dm + acc
Soft tissue cancer	SoftTissue	Physical Activity	Coefficient of Variance of Activity Fragment Durations During Waking Time (Weighted)	FRAG_CoV_dur_PA_day_wei	Continuous Per SD	NA	FRAG_CoV_dur_PA_day_weiPerSD	independent_pattern	Independent Pattern	0.80 [0.61;1.05]	0.107281547788525	0.505660714154545	Inverse	NA	NA	95689	57	TRUE	sex + race + tdi + smoking + alcohol + all_cancer_fh + season + bmi + dm + acc
Soft tissue cancer	SoftTissue	Physical Activity	Coefficient of Variance of Activity Fragment Durations During Waking Time (Plain)	FRAG_CoV_dur_PA_day_pla	Continuous Per SD	NA	FRAG_CoV_dur_PA_day_plaPerSD	independent_pattern	Independent Pattern	0.80 [0.61;1.05]	0.108431139134308	0.404299775065606	Inverse	NA	NA	95689	57	TRUE	sex + race + tdi + smoking + alcohol + all_cancer_fh + season + bmi + dm + acc
Soft tissue cancer	SoftTissue	Physical Activity	W0.5 of Activity Fragment Durations During Waking Time (Weighted)	FRAG_W0.5_dur_PA_day_wei	Continuous Per SD	NA	FRAG_W0.5_dur_PA_day_weiPerSD	independent_pattern	Independent Pattern	1.34 [0.93;1.93]	0.111377790294401	0.148007258490397	Positive	NA	NA	95689	57	TRUE	sex + race + tdi + smoking + alcohol + all_cancer_fh + season + bmi + dm + acc
Soft tissue cancer	SoftTissue	Physical Activity	Duration in 10-Min LIPA Bouts (Weighted)	dur_day_LIG_bts_10_min_wei	Continuous Per SD	NA	dur_day_LIG_bts_10_min_weiPerSD	independent_pattern	Independent Pattern	1.22 [0.95;1.57]	0.122673230063829	0.275377429817481	Positive	NA	NA	95694	57	TRUE	sex + race + tdi + smoking + alcohol + all_cancer_fh + season + bmi + dm + acc
Soft tissue cancer	SoftTissue	Physical Activity	Acceleration in 10-Min LIPA Bouts (Weighted)	ACC_day_LIG_bts_10_mg_wei	Continuous Per SD	NA	ACC_day_LIG_bts_10_mg_weiPerSD	independent_pattern	Independent Pattern	1.24 [0.94;1.64]	0.124661447877618	0.117379309830324	Positive	NA	NA	95668	57	TRUE	sex + race + tdi + smoking + alcohol + all_cancer_fh + season + bmi + dm + acc
Soft tissue cancer	SoftTissue	Physical Activity	Number of 10-Min LIPA Bouts (Weighted)	Nbouts_day_LIG_bts_10_wei	Continuous Per SD	NA	Nbouts_day_LIG_bts_10_weiPerSD	independent_pattern	Independent Pattern	1.23 [0.94;1.61]	0.125251523531941	0.228215911381371	Positive	NA	NA	95694	57	TRUE	sex + race + tdi + smoking + alcohol + all_cancer_fh + season + bmi + dm + acc
Soft tissue cancer	SoftTissue	Physical Activity	Duration in 5-10 Min MVPA Bouts (Plain)	dur_day_MVPA_bts_5_10_min_pla	Continuous Per SD	NA	dur_day_MVPA_bts_5_10_min_plaPerSD	independent_pattern	Independent Pattern	1.36 [0.91;2.03]	0.128369003085277	0.731193848857543	Positive	NA	NA	95694	57	TRUE	sex + race + tdi + smoking + alcohol + all_cancer_fh + season + bmi + dm + acc
Soft tissue cancer	SoftTissue	Physical Activity	Acceleration in 5-10 Min LIPA Bouts (Weighted)	ACC_day_LIG_bts_5_10_mg_wei	Continuous Per SD	NA	ACC_day_LIG_bts_5_10_mg_weiPerSD	independent_pattern	Independent Pattern	1.25 [0.93;1.69]	0.136178341622118	0.0269780826728679	Positive	NA	NA	95689	57	TRUE	sex + race + tdi + smoking + alcohol + all_cancer_fh + season + bmi + dm + acc
Soft tissue cancer	SoftTissue	Circadian Rhythm	L10 Start Time	L10TIME_num	Continuous Per SD	NA	L10TIME_numPerSD	independent_pattern	Independent Pattern	1.21 [0.94;1.55]	0.136503824955729	0.174268258268982	Positive	NA	NA	95694	57	TRUE	sex + race + tdi + smoking + alcohol + all_cancer_fh + season + bmi + dm + acc
Soft tissue cancer	SoftTissue	Physical Activity	x0.5 of Activity Fragment Durations During Waking Time	FRAG_x0.5_dur_PA_day	Continuous Per SD	NA	FRAG_x0.5_dur_PA_dayPerSD	independent_pattern	Independent Pattern	1.10 [0.97;1.26]	0.142295607714943	0.0498173872095383	Positive	NA	NA	95691	57	TRUE	sex + race + tdi + smoking + alcohol + all_cancer_fh + season + bmi + dm + acc
Soft tissue cancer	SoftTissue	Physical Activity	Duration in 5-10 Min MVPA Bouts (Weighted)	dur_day_MVPA_bts_5_10_min_wei	Continuous Per SD	NA	dur_day_MVPA_bts_5_10_min_weiPerSD	independent_pattern	Independent Pattern	1.34 [0.90;1.99]	0.149788344875747	0.686165064131514	Positive	NA	NA	95694	57	TRUE	sex + race + tdi + smoking + alcohol + all_cancer_fh + season + bmi + dm + acc
Soft tissue cancer	SoftTissue	Physical Activity	Duration in 10-Min LIPA Bouts (Plain)	dur_day_LIG_bts_10_min_pla	Continuous Per SD	NA	dur_day_LIG_bts_10_min_plaPerSD	independent_pattern	Independent Pattern	1.20 [0.93;1.55]	0.156584831688846	0.276994933203782	Positive	NA	NA	95694	57	TRUE	sex + race + tdi + smoking + alcohol + all_cancer_fh + season + bmi + dm + acc
Soft tissue cancer	SoftTissue	Physical Activity	Acceleration in 90-Min Inactivity Bouts (Weighted)	ACC_day_IN_bts_90_mg_wei	Continuous Per SD	NA	ACC_day_IN_bts_90_mg_weiPerSD	independent_pattern	Independent Pattern	0.81 [0.61;1.09]	0.158384270047831	0.444860016126878	Inverse	NA	NA	93595	56	TRUE	sex + race + tdi + smoking + alcohol + all_cancer_fh + season + bmi + dm + acc
Soft tissue cancer	SoftTissue	Physical Activity	Acceleration in 90-Min Inactivity Bouts (Plain)	ACC_day_IN_bts_90_mg_pla	Continuous Per SD	NA	ACC_day_IN_bts_90_mg_plaPerSD	independent_pattern	Independent Pattern	0.81 [0.61;1.09]	0.161711384809343	0.4635479545616	Inverse	NA	NA	93595	56	TRUE	sex + race + tdi + smoking + alcohol + all_cancer_fh + season + bmi + dm + acc
Soft tissue cancer	SoftTissue	Circadian Rhythm	Relative Amplitude	RA	Continuous Per SD	NA	RAPerSD	independent_pattern	Independent Pattern	1.34 [0.89;2.02]	0.163213115669128	0.111073868414989	Positive	NA	NA	95694	57	TRUE	sex + race + tdi + smoking + alcohol + all_cancer_fh + season + bmi + dm + acc
Soft tissue cancer	SoftTissue	Physical Activity	Number of 10-Min LIPA Bouts (Plain)	Nbouts_day_LIG_bts_10_pla	Continuous Per SD	NA	Nbouts_day_LIG_bts_10_plaPerSD	independent_pattern	Independent Pattern	1.20 [0.92;1.57]	0.175226167533767	0.372669651098013	Positive	NA	NA	95694	57	TRUE	sex + race + tdi + smoking + alcohol + all_cancer_fh + season + bmi + dm + acc
Soft tissue cancer	SoftTissue	Light	Morning Light	morning_light	Continuous Per SD	NA	morning_lightPerSD	independent_pattern	Independent Pattern	1.20 [0.92;1.57]	0.180992822379738	0.873251347056054	Positive	NA	NA	94925	57	TRUE	sex + race + tdi + smoking + alcohol + all_cancer_fh + season + bmi + dm + acc
Soft tissue cancer	SoftTissue	Physical Activity	Number of 1-5 Min MVPA Bouts (Weighted)	Nbouts_day_MVPA_bts_1_5_wei	Continuous Per SD	NA	Nbouts_day_MVPA_bts_1_5_weiPerSD	independent_pattern	Independent Pattern	1.28 [0.89;1.84]	0.186047049672441	0.448469830128959	Positive	NA	NA	95694	57	TRUE	sex + race + tdi + smoking + alcohol + all_cancer_fh + season + bmi + dm + acc
Soft tissue cancer	SoftTissue	Circadian Rhythm	L5 Activity Level	L5VALUE	Continuous Per SD	NA	L5VALUEPerSD	independent_pattern	Independent Pattern	0.73 [0.45;1.18]	0.201731601866402	0.857961819376622	Inverse	NA	NA	95694	57	TRUE	sex + race + tdi + smoking + alcohol + all_cancer_fh + season + bmi + dm + acc
Soft tissue cancer	SoftTissue	Physical Activity	Acceleration in 10-Min LIPA Bouts (Plain)	ACC_day_LIG_bts_10_mg_pla	Continuous Per SD	NA	ACC_day_LIG_bts_10_mg_plaPerSD	independent_pattern	Independent Pattern	1.19 [0.90;1.58]	0.212607573923	0.118079462320971	Positive	NA	NA	95668	57	TRUE	sex + race + tdi + smoking + alcohol + all_cancer_fh + season + bmi + dm + acc
Soft tissue cancer	SoftTissue	Circadian Rhythm	L10 Activity Level	L10VALUE	Continuous Per SD	NA	L10VALUEPerSD	independent_pattern	Independent Pattern	0.83 [0.61;1.12]	0.214404761188195	0.123302340266407	Inverse	NA	NA	95694	57	TRUE	sex + race + tdi + smoking + alcohol + all_cancer_fh + season + bmi + dm + acc
Soft tissue cancer	SoftTissue	Physical Activity	Acceleration in 5-10 Min MVPA Bouts (Weighted)	ACC_day_MVPA_bts_5_10_mg_wei	Continuous Per SD	NA	ACC_day_MVPA_bts_5_10_mg_weiPerSD	independent_pattern	Independent Pattern	1.11 [0.94;1.30]	0.216502380581805	0.867107901624461	Positive	NA	NA	95184	57	TRUE	sex + race + tdi + smoking + alcohol + all_cancer_fh + season + bmi + dm + acc
Soft tissue cancer	SoftTissue	Physical Activity	Acceleration in 5-10 Min MVPA Bouts (Plain)	ACC_day_MVPA_bts_5_10_mg_pla	Continuous Per SD	NA	ACC_day_MVPA_bts_5_10_mg_plaPerSD	independent_pattern	Independent Pattern	1.10 [0.95;1.28]	0.220398840109544	0.715538879860832	Positive	NA	NA	95184	57	TRUE	sex + race + tdi + smoking + alcohol + all_cancer_fh + season + bmi + dm + acc
Soft tissue cancer	SoftTissue	Physical Activity	Standard Deviation of Physical Activity Fragment Durations During Waking Time (Plain)	FRAG_SD_dur_PA_day_pla	Continuous Per SD	NA	FRAG_SD_dur_PA_day_plaPerSD	independent_pattern	Independent Pattern	1.14 [0.92;1.41]	0.227924019442756	0.352497509320356	Positive	NA	NA	95689	57	TRUE	sex + race + tdi + smoking + alcohol + all_cancer_fh + season + bmi + dm + acc
Soft tissue cancer	SoftTissue	Light	Evening Light	evening_light	Continuous Per SD	NA	evening_lightPerSD	independent_pattern	Independent Pattern	1.19 [0.90;1.57]	0.230073682723983	0.57252945974852	Positive	NA	NA	94925	57	TRUE	sex + race + tdi + smoking + alcohol + all_cancer_fh + season + bmi + dm + acc
Soft tissue cancer	SoftTissue	Physical Activity	Coefficient of Variance of Activity Fragment Durations During Waking Time	FRAG_CoV_dur_PA_day	Continuous Per SD	NA	FRAG_CoV_dur_PA_dayPerSD	independent_pattern	Independent Pattern	0.85 [0.64;1.12]	0.236515104748278	0.329795229784276	Inverse	NA	NA	95691	57	TRUE	sex + race + tdi + smoking + alcohol + all_cancer_fh + season + bmi + dm + acc
Soft tissue cancer	SoftTissue	Physical Activity	Acceleration in 1-5 Min LIPA Bouts (Plain)	ACC_day_LIG_bts_1_5_mg_pla	Continuous Per SD	NA	ACC_day_LIG_bts_1_5_mg_plaPerSD	independent_pattern	Independent Pattern	1.21 [0.88;1.66]	0.237065508108982	0.113828958180062	Positive	NA	NA	95693	57	TRUE	sex + race + tdi + smoking + alcohol + all_cancer_fh + season + bmi + dm + acc
Soft tissue cancer	SoftTissue	Physical Activity	Unbouted Inactivity Duration (Plain)	dur_day_IN_unbt_min_pla	Continuous Per SD	NA	dur_day_IN_unbt_min_plaPerSD	independent_pattern	Independent Pattern	0.84 [0.63;1.12]	0.240018607404829	0.646111812497272	Inverse	NA	NA	95694	57	TRUE	sex + race + tdi + smoking + alcohol + all_cancer_fh + season + bmi + dm + acc
Soft tissue cancer	SoftTissue	Physical Activity	Number of MVPA Fragments During Waking Time (Weighted)	FRAG_Nfrag_MVPA_day_wei	Continuous Per SD	NA	FRAG_Nfrag_MVPA_day_weiPerSD	independent_pattern	Independent Pattern	1.31 [0.83;2.06]	0.245370133653494	0.800481593433964	Positive	NA	NA	95694	57	TRUE	sex + race + tdi + smoking + alcohol + all_cancer_fh + season + bmi + dm + acc
Soft tissue cancer	SoftTissue	Physical Activity	Standard Deviation of Physical Activity Fragment Durations During Waking Time (Weighted)	FRAG_SD_dur_PA_day_wei	Continuous Per SD	NA	FRAG_SD_dur_PA_day_weiPerSD	independent_pattern	Independent Pattern	1.14 [0.91;1.41]	0.253936065468092	0.103191365441107	Positive	NA	NA	95689	57	TRUE	sex + race + tdi + smoking + alcohol + all_cancer_fh + season + bmi + dm + acc
Soft tissue cancer	SoftTissue	Physical Activity	Duration in 90-Min Inactivity Bouts (Plain)	dur_day_IN_bts_90_min_pla	Continuous Per SD	NA	dur_day_IN_bts_90_min_plaPerSD	independent_pattern	Independent Pattern	0.81 [0.57;1.16]	0.254189345094519	0.360361191811416	Inverse	NA	NA	95694	57	TRUE	sex + race + tdi + smoking + alcohol + all_cancer_fh + season + bmi + dm + acc
Soft tissue cancer	SoftTissue	Physical Activity	Number of MVPA Fragments During Waking Time (Plain)	FRAG_Nfrag_MVPA_day_pla	Continuous Per SD	NA	FRAG_Nfrag_MVPA_day_plaPerSD	independent_pattern	Independent Pattern	1.30 [0.83;2.06]	0.25582605046557	0.796085971243258	Positive	NA	NA	95694	57	TRUE	sex + race + tdi + smoking + alcohol + all_cancer_fh + season + bmi + dm + acc
Soft tissue cancer	SoftTissue	Physical Activity	Acceleration in 1-5 Min LIPA Bouts (Weighted)	ACC_day_LIG_bts_1_5_mg_wei	Continuous Per SD	NA	ACC_day_LIG_bts_1_5_mg_weiPerSD	independent_pattern	Independent Pattern	1.20 [0.88;1.64]	0.256682343042513	0.165224030841111	Positive	NA	NA	95693	57	TRUE	sex + race + tdi + smoking + alcohol + all_cancer_fh + season + bmi + dm + acc
Soft tissue cancer	SoftTissue	Physical Activity	Number of MVPA Fragments During Waking Time	FRAG_Nfrag_MVPA_day	Continuous Per SD	NA	FRAG_Nfrag_MVPA_dayPerSD	independent_pattern	Independent Pattern	1.27 [0.84;1.93]	0.257830154688653	0.610808095544182	Positive	NA	NA	95694	57	TRUE	sex + race + tdi + smoking + alcohol + all_cancer_fh + season + bmi + dm + acc
Soft tissue cancer	SoftTissue	Physical Activity	Number of 1-5 Min MVPA Bouts (Plain)	Nbouts_day_MVPA_bts_1_5_pla	Continuous Per SD	NA	Nbouts_day_MVPA_bts_1_5_plaPerSD	independent_pattern	Independent Pattern	1.23 [0.86;1.78]	0.262567184935225	0.458222832186027	Positive	NA	NA	95694	57	TRUE	sex + race + tdi + smoking + alcohol + all_cancer_fh + season + bmi + dm + acc
Soft tissue cancer	SoftTissue	Physical Activity	Number of Inactivity Fragments During Waking Time (Plain)	FRAG_Nfrag_IN_day_pla	Continuous Per SD	NA	FRAG_Nfrag_IN_day_plaPerSD	independent_pattern	Independent Pattern	0.85 [0.64;1.14]	0.272470319010566	0.441418295639693	Inverse	NA	NA	95694	57	TRUE	sex + race + tdi + smoking + alcohol + all_cancer_fh + season + bmi + dm + acc
Soft tissue cancer	SoftTissue	Physical Activity	Number of Inactivity-to-Activity Transitions During Waking Time (Plain)	FRAG_Nfrag_IN2PA_day_pla	Continuous Per SD	NA	FRAG_Nfrag_IN2PA_day_plaPerSD	independent_pattern	Independent Pattern	0.85 [0.64;1.14]	0.272470319010566	0.441418295639693	Inverse	NA	NA	95694	57	TRUE	sex + race + tdi + smoking + alcohol + all_cancer_fh + season + bmi + dm + acc
Soft tissue cancer	SoftTissue	Physical Activity	Number of Inactivity-to-LIPA Transitions During Waking Time (Plain)	FRAG_Nfrag_IN2LIPA_day_pla	Continuous Per SD	NA	FRAG_Nfrag_IN2LIPA_day_plaPerSD	independent_pattern	Independent Pattern	0.85 [0.65;1.13]	0.274894737384131	0.461984916581719	Inverse	NA	NA	95694	57	TRUE	sex + race + tdi + smoking + alcohol + all_cancer_fh + season + bmi + dm + acc
Soft tissue cancer	SoftTissue	Physical Activity	Duration in 1-5 Min MVPA Bouts (Weighted)	dur_day_MVPA_bts_1_5_min_wei	Continuous Per SD	NA	dur_day_MVPA_bts_1_5_min_weiPerSD	independent_pattern	Independent Pattern	1.23 [0.84;1.78]	0.282217901719025	0.765025131722964	Positive	NA	NA	95694	57	TRUE	sex + race + tdi + smoking + alcohol + all_cancer_fh + season + bmi + dm + acc
Soft tissue cancer	SoftTissue	Light	Afternoon Light	afternoon_light	Continuous Per SD	NA	afternoon_lightPerSD	independent_pattern	Independent Pattern	1.17 [0.88;1.55]	0.290871839558186	0.715986190150944	Positive	NA	NA	94925	57	TRUE	sex + race + tdi + smoking + alcohol + all_cancer_fh + season + bmi + dm + acc
Soft tissue cancer	SoftTissue	Physical Activity	Number of Activity Fragments During Waking Time (Plain)	FRAG_Nfrag_PA_day_pla	Continuous Per SD	NA	FRAG_Nfrag_PA_day_plaPerSD	independent_pattern	Independent Pattern	0.86 [0.64;1.14]	0.291786127921759	0.351051859148245	Inverse	NA	NA	95694	57	TRUE	sex + race + tdi + smoking + alcohol + all_cancer_fh + season + bmi + dm + acc
Soft tissue cancer	SoftTissue	Physical Activity	Number of Activity-to-Inactivity Transitions During Waking Time (Plain)	FRAG_Nfrag_PA2IN_day_pla	Continuous Per SD	NA	FRAG_Nfrag_PA2IN_day_plaPerSD	independent_pattern	Independent Pattern	0.86 [0.64;1.14]	0.291786127921759	0.351051859148245	Inverse	NA	NA	95694	57	TRUE	sex + race + tdi + smoking + alcohol + all_cancer_fh + season + bmi + dm + acc
Soft tissue cancer	SoftTissue	Physical Activity	Number of Inactivity Fragments During Waking Time (Weighted)	FRAG_Nfrag_IN_day_wei	Continuous Per SD	NA	FRAG_Nfrag_IN_day_weiPerSD	independent_pattern	Independent Pattern	0.86 [0.64;1.14]	0.293555227520868	0.550762847864467	Inverse	NA	NA	95694	57	TRUE	sex + race + tdi + smoking + alcohol + all_cancer_fh + season + bmi + dm + acc
Soft tissue cancer	SoftTissue	Physical Activity	Number of Inactivity-to-Activity Transitions During Waking Time (Weighted)	FRAG_Nfrag_IN2PA_day_wei	Continuous Per SD	NA	FRAG_Nfrag_IN2PA_day_weiPerSD	independent_pattern	Independent Pattern	0.86 [0.64;1.14]	0.293555227520868	0.550762847864467	Inverse	NA	NA	95694	57	TRUE	sex + race + tdi + smoking + alcohol + all_cancer_fh + season + bmi + dm + acc
Soft tissue cancer	SoftTissue	Light	Total Daily Light	total_daily_light	Continuous Per SD	NA	total_daily_lightPerSD	independent_pattern	Independent Pattern	1.15 [0.88;1.50]	0.298812086991649	0.713955052051496	Positive	NA	NA	94925	57	TRUE	sex + race + tdi + smoking + alcohol + all_cancer_fh + season + bmi + dm + acc
Soft tissue cancer	SoftTissue	Physical Activity	Unbouted Inactivity Duration (Weighted)	dur_day_IN_unbt_min_wei	Continuous Per SD	NA	dur_day_IN_unbt_min_weiPerSD	independent_pattern	Independent Pattern	0.86 [0.64;1.15]	0.301077536780262	0.912787882135189	Inverse	NA	NA	95694	57	TRUE	sex + race + tdi + smoking + alcohol + all_cancer_fh + season + bmi + dm + acc
Soft tissue cancer	SoftTissue	Physical Activity	Standard Deviation of Physical Activity Fragment Durations During Waking Time	FRAG_SD_dur_PA_day	Continuous Per SD	NA	FRAG_SD_dur_PA_dayPerSD	independent_pattern	Independent Pattern	1.10 [0.92;1.30]	0.302748058741112	0.00578147065087027	Positive	NA	NA	95691	57	TRUE	sex + race + tdi + smoking + alcohol + all_cancer_fh + season + bmi + dm + acc
Soft tissue cancer	SoftTissue	Physical Activity	Number of 10-20 Min Inactivity Bouts (Plain)	Nbouts_day_IN_bts_10_20_pla	Continuous Per SD	NA	Nbouts_day_IN_bts_10_20_plaPerSD	independent_pattern	Independent Pattern	0.86 [0.65;1.14]	0.303816054049394	0.0943692887822516	Inverse	NA	NA	95694	57	TRUE	sex + race + tdi + smoking + alcohol + all_cancer_fh + season + bmi + dm + acc
Soft tissue cancer	SoftTissue	Physical Activity	Number of 10-20 Min Inactivity Bouts (Weighted)	Nbouts_day_IN_bts_10_20_wei	Continuous Per SD	NA	Nbouts_day_IN_bts_10_20_weiPerSD	independent_pattern	Independent Pattern	0.86 [0.65;1.14]	0.305418645350188	0.246947599761861	Inverse	NA	NA	95694	57	TRUE	sex + race + tdi + smoking + alcohol + all_cancer_fh + season + bmi + dm + acc
Soft tissue cancer	SoftTissue	Physical Activity	Duration in 90-Min Inactivity Bouts (Weighted)	dur_day_IN_bts_90_min_wei	Continuous Per SD	NA	dur_day_IN_bts_90_min_weiPerSD	independent_pattern	Independent Pattern	0.83 [0.59;1.18]	0.305433833050296	0.582479239559592	Inverse	NA	NA	95694	57	TRUE	sex + race + tdi + smoking + alcohol + all_cancer_fh + season + bmi + dm + acc
Soft tissue cancer	SoftTissue	Physical Activity	Number of Inactivity-to-LIPA Transitions During Waking Time (Weighted)	FRAG_Nfrag_IN2LIPA_day_wei	Continuous Per SD	NA	FRAG_Nfrag_IN2LIPA_day_weiPerSD	independent_pattern	Independent Pattern	0.86 [0.65;1.14]	0.306024861544323	0.469659349812608	Inverse	NA	NA	95694	57	TRUE	sex + race + tdi + smoking + alcohol + all_cancer_fh + season + bmi + dm + acc
Soft tissue cancer	SoftTissue	Physical Activity	Number of 90-Min Inactivity Bouts (Plain)	Nbouts_day_IN_bts_90_pla	Continuous Per SD	NA	Nbouts_day_IN_bts_90_plaPerSD	independent_pattern	Independent Pattern	0.84 [0.60;1.18]	0.30993475460865	0.331203179880309	Inverse	NA	NA	95694	57	TRUE	sex + race + tdi + smoking + alcohol + all_cancer_fh + season + bmi + dm + acc
Soft tissue cancer	SoftTissue	Physical Activity	Number of Activity Fragments During Waking Time (Weighted)	FRAG_Nfrag_PA_day_wei	Continuous Per SD	NA	FRAG_Nfrag_PA_day_weiPerSD	independent_pattern	Independent Pattern	0.86 [0.65;1.15]	0.314093703736502	0.5532548715129	Inverse	NA	NA	95694	57	TRUE	sex + race + tdi + smoking + alcohol + all_cancer_fh + season + bmi + dm + acc
Soft tissue cancer	SoftTissue	Physical Activity	Number of Activity-to-Inactivity Transitions During Waking Time (Weighted)	FRAG_Nfrag_PA2IN_day_wei	Continuous Per SD	NA	FRAG_Nfrag_PA2IN_day_weiPerSD	independent_pattern	Independent Pattern	0.86 [0.65;1.15]	0.314093703736502	0.5532548715129	Inverse	NA	NA	95694	57	TRUE	sex + race + tdi + smoking + alcohol + all_cancer_fh + season + bmi + dm + acc
Soft tissue cancer	SoftTissue	Physical Activity	Mean Activity Fragment Duration During Waking Time (Weighted)	FRAG_mean_dur_PA_day_wei	Continuous Per SD	NA	FRAG_mean_dur_PA_day_weiPerSD	independent_pattern	Independent Pattern	1.05 [0.95;1.16]	0.319923987790233	5.3009714229085e-4	Positive	NA	NA	95694	57	TRUE	sex + race + tdi + smoking + alcohol + all_cancer_fh + season + bmi + dm + acc
Soft tissue cancer	SoftTissue	Physical Activity	Duration in 1-5 Min MVPA Bouts (Plain)	dur_day_MVPA_bts_1_5_min_pla	Continuous Per SD	NA	dur_day_MVPA_bts_1_5_min_plaPerSD	independent_pattern	Independent Pattern	1.21 [0.83;1.76]	0.320772786138369	0.945578205433565	Positive	NA	NA	95694	57	TRUE	sex + race + tdi + smoking + alcohol + all_cancer_fh + season + bmi + dm + acc
Soft tissue cancer	SoftTissue	Physical Activity	Mean Activity Fragment Duration During Waking Time (Plain)	FRAG_mean_dur_PA_day_pla	Continuous Per SD	NA	FRAG_mean_dur_PA_day_plaPerSD	independent_pattern	Independent Pattern	1.05 [0.95;1.16]	0.334473679234812	2.162373566543e-4	Positive	NA	NA	95694	57	TRUE	sex + race + tdi + smoking + alcohol + all_cancer_fh + season + bmi + dm + acc
Soft tissue cancer	SoftTissue	Circadian Rhythm	M5 Start Time	M5TIME_num	Continuous Per SD	NA	M5TIME_numPerSD	independent_pattern	Independent Pattern	1.14 [0.87;1.50]	0.335260286099583	0.20278248408689	Positive	NA	NA	95694	57	TRUE	sex + race + tdi + smoking + alcohol + all_cancer_fh + season + bmi + dm + acc
Soft tissue cancer	SoftTissue	Light	Nighttime Light	nighttime_light	Continuous Per SD	NA	nighttime_lightPerSD	independent_pattern	Independent Pattern	0.77 [0.45;1.31]	0.337803271566544	0.294872513131128	Inverse	NA	NA	94925	57	TRUE	sex + race + tdi + smoking + alcohol + all_cancer_fh + season + bmi + dm + acc
Soft tissue cancer	SoftTissue	Physical Activity	Number of 90-Min Inactivity Bouts (Weighted)	Nbouts_day_IN_bts_90_wei	Continuous Per SD	NA	Nbouts_day_IN_bts_90_weiPerSD	independent_pattern	Independent Pattern	0.86 [0.61;1.20]	0.364020141294196	0.435071905352763	Inverse	NA	NA	95694	57	TRUE	sex + race + tdi + smoking + alcohol + all_cancer_fh + season + bmi + dm + acc
Soft tissue cancer	SoftTissue	Physical Activity	Mean LIPA Fragment Duration During Waking Time	FRAG_mean_dur_LIPA_day	Continuous Per SD	NA	FRAG_mean_dur_LIPA_dayPerSD	independent_pattern	Independent Pattern	1.13 [0.87;1.46]	0.369649105802446	0.303475549235918	Positive	NA	NA	95693	57	TRUE	sex + race + tdi + smoking + alcohol + all_cancer_fh + season + bmi + dm + acc
Soft tissue cancer	SoftTissue	Physical Activity	Gini Index of Activity Fragment Durations During Waking Time	FRAG_Gini_dur_PA_day	Continuous Per SD	NA	FRAG_Gini_dur_PA_dayPerSD	independent_pattern	Independent Pattern	1.17 [0.82;1.65]	0.383413944235922	0.247164455877122	Positive	NA	NA	95691	57	TRUE	sex + race + tdi + smoking + alcohol + all_cancer_fh + season + bmi + dm + acc
Soft tissue cancer	SoftTissue	Physical Activity	Duration in 10-20 Min Inactivity Bouts (Plain)	dur_day_IN_bts_10_20_min_pla	Continuous Per SD	NA	dur_day_IN_bts_10_20_min_plaPerSD	independent_pattern	Independent Pattern	0.88 [0.67;1.17]	0.383833479123207	0.0666460167087287	Inverse	NA	NA	95694	57	TRUE	sex + race + tdi + smoking + alcohol + all_cancer_fh + season + bmi + dm + acc
Soft tissue cancer	SoftTissue	Physical Activity	Duration in 10-20 Min Inactivity Bouts (Weighted)	dur_day_IN_bts_10_20_min_wei	Continuous Per SD	NA	dur_day_IN_bts_10_20_min_weiPerSD	independent_pattern	Independent Pattern	0.89 [0.67;1.17]	0.393300576630301	0.394943140818542	Inverse	NA	NA	95694	57	TRUE	sex + race + tdi + smoking + alcohol + all_cancer_fh + season + bmi + dm + acc
Soft tissue cancer	SoftTissue	Physical Activity	Mean LIPA Fragment Duration During Waking Time (Weighted)	FRAG_mean_dur_LIPA_day_wei	Continuous Per SD	NA	FRAG_mean_dur_LIPA_day_weiPerSD	independent_pattern	Independent Pattern	1.12 [0.86;1.45]	0.403165861054243	0.169323563595915	Positive	NA	NA	95693	57	TRUE	sex + race + tdi + smoking + alcohol + all_cancer_fh + season + bmi + dm + acc
Soft tissue cancer	SoftTissue	Physical Activity	Mean Activity Fragment Duration During Waking Time	FRAG_mean_dur_PA_day	Continuous Per SD	NA	FRAG_mean_dur_PA_dayPerSD	independent_pattern	Independent Pattern	1.05 [0.94;1.16]	0.4040924393067	0.00100890346897177	Positive	NA	NA	95693	57	TRUE	sex + race + tdi + smoking + alcohol + all_cancer_fh + season + bmi + dm + acc
Soft tissue cancer	SoftTissue	Sleep	Sleep Duration Within Sleep Period Time	SleepDurationInSpt_AD_T5A5_mn	Continuous Per SD	NA	SleepDurationInSpt_AD_T5A5_mnPerSD	independent_pattern	Independent Pattern	1.12 [0.86;1.46]	0.405526243789615	0.685372699352589	Positive	NA	NA	95694	57	TRUE	sex + race + tdi + smoking + alcohol + all_cancer_fh + season + bmi + dm + acc
Soft tissue cancer	SoftTissue	Physical Activity	Gini Index of Inactivity Fragment Durations During Waking Time	FRAG_Gini_dur_IN_day	Continuous Per SD	NA	FRAG_Gini_dur_IN_dayPerSD	independent_pattern	Independent Pattern	0.90 [0.69;1.17]	0.421517518745815	0.342724418869126	Inverse	NA	NA	95691	57	TRUE	sex + race + tdi + smoking + alcohol + all_cancer_fh + season + bmi + dm + acc
Soft tissue cancer	SoftTissue	Physical Activity	Mean LIPA Fragment Duration During Waking Time (Plain)	FRAG_mean_dur_LIPA_day_pla	Continuous Per SD	NA	FRAG_mean_dur_LIPA_day_plaPerSD	independent_pattern	Independent Pattern	1.11 [0.86;1.44]	0.429016146967279	0.236230992915373	Positive	NA	NA	95693	57	TRUE	sex + race + tdi + smoking + alcohol + all_cancer_fh + season + bmi + dm + acc
Soft tissue cancer	SoftTissue	Physical Activity	Acceleration in 60-90 Min Inactivity Bouts (Weighted)	ACC_day_IN_bts_60_90_mg_wei	Continuous Per SD	NA	ACC_day_IN_bts_60_90_mg_weiPerSD	independent_pattern	Independent Pattern	1.11 [0.86;1.43]	0.429633250418152	0.561715641791439	Positive	NA	NA	95334	57	TRUE	sex + race + tdi + smoking + alcohol + all_cancer_fh + season + bmi + dm + acc
Soft tissue cancer	SoftTissue	Sleep	Sleep Period Time Duration	SptDuration_AD_T5A5_mn	Continuous Per SD	NA	SptDuration_AD_T5A5_mnPerSD	independent_pattern	Independent Pattern	1.11 [0.85;1.45]	0.450445368292276	0.298574531817129	Positive	NA	NA	95694	57	TRUE	sex + race + tdi + smoking + alcohol + all_cancer_fh + season + bmi + dm + acc
Soft tissue cancer	SoftTissue	Physical Activity	Number of 10-Min MVPA Bouts (Plain)	Nbouts_day_MVPA_bts_10_pla	Continuous Per SD	NA	Nbouts_day_MVPA_bts_10_plaPerSD	independent_pattern	Independent Pattern	1.17 [0.77;1.78]	0.455589907392503	0.393218845047028	Positive	NA	NA	95694	57	TRUE	sex + race + tdi + smoking + alcohol + all_cancer_fh + season + bmi + dm + acc
Soft tissue cancer	SoftTissue	Circadian Rhythm	Cosinor Acrophase	cosinor_acrophase	Continuous Per SD	NA	cosinor_acrophasePerSD	independent_pattern	Independent Pattern	1.11 [0.84;1.47]	0.456938437605428	0.54454651341973	Positive	NA	NA	95694	57	TRUE	sex + race + tdi + smoking + alcohol + all_cancer_fh + season + bmi + dm + acc
Soft tissue cancer	SoftTissue	Physical Activity	Standard Deviation of Inactivity Fragment Durations During Waking Time	FRAG_SD_dur_IN_day	Continuous Per SD	NA	FRAG_SD_dur_IN_dayPerSD	independent_pattern	Independent Pattern	0.87 [0.59;1.27]	0.458982167821425	0.834069599887507	Inverse	NA	NA	95691	57	TRUE	sex + race + tdi + smoking + alcohol + all_cancer_fh + season + bmi + dm + acc
Soft tissue cancer	SoftTissue	Physical Activity	Gini Index of Inactivity Fragment Durations During Waking Time (Plain)	FRAG_Gini_dur_IN_day_pla	Continuous Per SD	NA	FRAG_Gini_dur_IN_day_plaPerSD	independent_pattern	Independent Pattern	0.91 [0.70;1.18]	0.46418058776216	0.387021454069171	Inverse	NA	NA	95689	57	TRUE	sex + race + tdi + smoking + alcohol + all_cancer_fh + season + bmi + dm + acc
Soft tissue cancer	SoftTissue	Physical Activity	Standard Deviation of Inactivity Fragment Durations During Waking Time (Plain)	FRAG_SD_dur_IN_day_pla	Continuous Per SD	NA	FRAG_SD_dur_IN_day_plaPerSD	independent_pattern	Independent Pattern	0.87 [0.61;1.26]	0.46944077895789	0.844969624216618	Inverse	NA	NA	95689	57	TRUE	sex + race + tdi + smoking + alcohol + all_cancer_fh + season + bmi + dm + acc
Soft tissue cancer	SoftTissue	Physical Activity	Gini Index of Activity Fragment Durations During Waking Time (Plain)	FRAG_Gini_dur_PA_day_pla	Continuous Per SD	NA	FRAG_Gini_dur_PA_day_plaPerSD	independent_pattern	Independent Pattern	1.14 [0.80;1.62]	0.483733296884015	0.986200171364365	Positive	NA	NA	95689	57	TRUE	sex + race + tdi + smoking + alcohol + all_cancer_fh + season + bmi + dm + acc
Soft tissue cancer	SoftTissue	Circadian Rhythm	Activity Balance Index	ABI	Continuous Per SD	NA	ABIPerSD	independent_pattern	Independent Pattern	1.10 [0.84;1.46]	0.486744675854157	0.253212972825784	Positive	NA	NA	95694	57	TRUE	sex + race + tdi + smoking + alcohol + all_cancer_fh + season + bmi + dm + acc
Soft tissue cancer	SoftTissue	Physical Activity	Acceleration in 60-90 Min Inactivity Bouts (Plain)	ACC_day_IN_bts_60_90_mg_pla	Continuous Per SD	NA	ACC_day_IN_bts_60_90_mg_plaPerSD	independent_pattern	Independent Pattern	1.09 [0.85;1.41]	0.49007936309201	0.565992841944729	Positive	NA	NA	95334	57	TRUE	sex + race + tdi + smoking + alcohol + all_cancer_fh + season + bmi + dm + acc
Soft tissue cancer	SoftTissue	Circadian Rhythm	Interdaily Stability	IS	Continuous Per SD	NA	ISPerSD	independent_pattern	Independent Pattern	1.11 [0.83;1.49]	0.490306397191121	0.123667222830232	Positive	NA	NA	95694	57	TRUE	sex + race + tdi + smoking + alcohol + all_cancer_fh + season + bmi + dm + acc
Soft tissue cancer	SoftTissue	Physical Activity	Standard Deviation of Inactivity Fragment Durations During Waking Time (Weighted)	FRAG_SD_dur_IN_day_wei	Continuous Per SD	NA	FRAG_SD_dur_IN_day_weiPerSD	independent_pattern	Independent Pattern	0.88 [0.61;1.27]	0.491643682431295	0.863953342789378	Inverse	NA	NA	95689	57	TRUE	sex + race + tdi + smoking + alcohol + all_cancer_fh + season + bmi + dm + acc
Soft tissue cancer	SoftTissue	Sleep	Sleep Regularity Index	SleepRegularityIndex2	Continuous Per SD	NA	SleepRegularityIndex2PerSD	independent_pattern	Independent Pattern	1.11 [0.83;1.48]	0.492652720090681	0.536488728334251	Positive	NA	NA	95580	57	TRUE	sex + race + tdi + smoking + alcohol + all_cancer_fh + season + bmi + dm + acc
Soft tissue cancer	SoftTissue	Physical Activity	Number of Inactivity Fragments During Waking Time	FRAG_Nfrag_IN_day	Continuous Per SD	NA	FRAG_Nfrag_IN_dayPerSD	independent_pattern	Independent Pattern	0.91 [0.69;1.20]	0.501392865272002	0.356036089703527	Inverse	NA	NA	95694	57	TRUE	sex + race + tdi + smoking + alcohol + all_cancer_fh + season + bmi + dm + acc
Soft tissue cancer	SoftTissue	Physical Activity	Number of Inactivity-to-Activity Transitions During Waking Time	FRAG_Nfrag_IN2PA_day	Continuous Per SD	NA	FRAG_Nfrag_IN2PA_dayPerSD	independent_pattern	Independent Pattern	0.91 [0.69;1.20]	0.501392865272002	0.356036089703527	Inverse	NA	NA	95694	57	TRUE	sex + race + tdi + smoking + alcohol + all_cancer_fh + season + bmi + dm + acc
Soft tissue cancer	SoftTissue	Physical Activity	Number of Inactivity-to-LIPA Transitions During Waking Time	FRAG_Nfrag_IN2LIPA_day	Continuous Per SD	NA	FRAG_Nfrag_IN2LIPA_dayPerSD	independent_pattern	Independent Pattern	0.91 [0.69;1.20]	0.504715399239282	0.497774649409453	Inverse	NA	NA	95694	57	TRUE	sex + race + tdi + smoking + alcohol + all_cancer_fh + season + bmi + dm + acc
Soft tissue cancer	SoftTissue	Circadian Rhythm	Autocorrelation Phi	phi	Continuous Per SD	NA	phiPerSD	independent_pattern	Independent Pattern	1.11 [0.82;1.50]	0.505126581369735	0.660533863522007	Positive	NA	NA	95694	57	TRUE	sex + race + tdi + smoking + alcohol + all_cancer_fh + season + bmi + dm + acc
Soft tissue cancer	SoftTissue	Sleep	Transition Probability Wake to Sleep During Sleep Period	FRAG_TP_wake2sleep_spt	Continuous Per SD	NA	FRAG_TP_wake2sleep_sptPerSD	independent_pattern	Independent Pattern	1.08 [0.85;1.38]	0.511919548811251	0.188493022624081	Positive	NA	NA	95694	57	TRUE	sex + race + tdi + smoking + alcohol + all_cancer_fh + season + bmi + dm + acc
Soft tissue cancer	SoftTissue	Physical Activity	Acceleration in 1-5 Min MVPA Bouts (Plain)	ACC_day_MVPA_bts_1_5_mg_pla	Continuous Per SD	NA	ACC_day_MVPA_bts_1_5_mg_plaPerSD	independent_pattern	Independent Pattern	0.90 [0.66;1.23]	0.518305832976969	0.275840082895783	Inverse	NA	NA	95672	57	TRUE	sex + race + tdi + smoking + alcohol + all_cancer_fh + season + bmi + dm + acc
Soft tissue cancer	SoftTissue	Physical Activity	Number of Activity Fragments During Waking Time	FRAG_Nfrag_PA_day	Continuous Per SD	NA	FRAG_Nfrag_PA_dayPerSD	independent_pattern	Independent Pattern	0.91 [0.69;1.21]	0.528315409025185	0.362619686358834	Inverse	NA	NA	95694	57	TRUE	sex + race + tdi + smoking + alcohol + all_cancer_fh + season + bmi + dm + acc
Soft tissue cancer	SoftTissue	Physical Activity	Number of Activity-to-Inactivity Transitions During Waking Time	FRAG_Nfrag_PA2IN_day	Continuous Per SD	NA	FRAG_Nfrag_PA2IN_dayPerSD	independent_pattern	Independent Pattern	0.91 [0.69;1.21]	0.528315409025185	0.362619686358834	Inverse	NA	NA	95694	57	TRUE	sex + race + tdi + smoking + alcohol + all_cancer_fh + season + bmi + dm + acc
Soft tissue cancer	SoftTissue	Physical Activity	Gini Index of Activity Fragment Durations During Waking Time (Weighted)	FRAG_Gini_dur_PA_day_wei	Continuous Per SD	NA	FRAG_Gini_dur_PA_day_weiPerSD	independent_pattern	Independent Pattern	1.12 [0.79;1.59]	0.531505110103856	0.845469026686954	Positive	NA	NA	95689	57	TRUE	sex + race + tdi + smoking + alcohol + all_cancer_fh + season + bmi + dm + acc
Soft tissue cancer	SoftTissue	Circadian Rhythm	Intradaily Variability	IV	Continuous Per SD	NA	IVPerSD	independent_pattern	Independent Pattern	0.91 [0.67;1.23]	0.53722304688682	0.79755308947543	Inverse	NA	NA	95694	57	TRUE	sex + race + tdi + smoking + alcohol + all_cancer_fh + season + bmi + dm + acc
Soft tissue cancer	SoftTissue	Physical Activity	Mean MVPA Fragment Duration During Waking Time	FRAG_mean_dur_MVPA_day	Continuous Per SD	NA	FRAG_mean_dur_MVPA_dayPerSD	independent_pattern	Independent Pattern	0.90 [0.65;1.25]	0.539206487849766	0.959496559393888	Inverse	NA	NA	95675	57	TRUE	sex + race + tdi + smoking + alcohol + all_cancer_fh + season + bmi + dm + acc
Soft tissue cancer	SoftTissue	Physical Activity	Number of 60-90 Min Inactivity Bouts (Plain)	Nbouts_day_IN_bts_60_90_pla	Continuous Per SD	NA	Nbouts_day_IN_bts_60_90_plaPerSD	independent_pattern	Independent Pattern	1.09 [0.83;1.43]	0.552675674124738	0.899162240496362	Positive	NA	NA	95694	57	TRUE	sex + race + tdi + smoking + alcohol + all_cancer_fh + season + bmi + dm + acc
Soft tissue cancer	SoftTissue	Circadian Rhythm	Self-Similarity Parameter	SSP	Continuous Per SD	NA	SSPPerSD	independent_pattern	Independent Pattern	0.92 [0.70;1.21]	0.553997856698338	0.3449055086645	Inverse	NA	NA	95694	57	TRUE	sex + race + tdi + smoking + alcohol + all_cancer_fh + season + bmi + dm + acc
Soft tissue cancer	SoftTissue	Physical Activity	Duration in 60-90 Min Inactivity Bouts (Plain)	dur_day_IN_bts_60_90_min_pla	Continuous Per SD	NA	dur_day_IN_bts_60_90_min_plaPerSD	independent_pattern	Independent Pattern	1.08 [0.83;1.42]	0.557811466150267	0.694846564331051	Positive	NA	NA	95694	57	TRUE	sex + race + tdi + smoking + alcohol + all_cancer_fh + season + bmi + dm + acc
Soft tissue cancer	SoftTissue	Physical Activity	Mean MVPA Fragment Duration During Waking Time (Plain)	FRAG_mean_dur_MVPA_day_pla	Continuous Per SD	NA	FRAG_mean_dur_MVPA_day_plaPerSD	independent_pattern	Independent Pattern	0.91 [0.65;1.26]	0.562879097566453	0.853938607133767	Inverse	NA	NA	95675	57	TRUE	sex + race + tdi + smoking + alcohol + all_cancer_fh + season + bmi + dm + acc
Soft tissue cancer	SoftTissue	Physical Activity	Number of Wake Fragments During Sleep Period	FRAG_Nfrag_wake_spt	Continuous Per SD	NA	FRAG_Nfrag_wake_sptPerSD	independent_pattern	Independent Pattern	1.08 [0.83;1.40]	0.565231491589296	0.14981175236597	Positive	NA	NA	95694	57	TRUE	sex + race + tdi + smoking + alcohol + all_cancer_fh + season + bmi + dm + acc
Soft tissue cancer	SoftTissue	Physical Activity	Number of 1-5 Min LIPA Bouts (Plain)	Nbouts_day_LIG_bts_1_5_pla	Continuous Per SD	NA	Nbouts_day_LIG_bts_1_5_plaPerSD	independent_pattern	Independent Pattern	0.91 [0.67;1.25]	0.565938414250231	0.925848141181836	Inverse	NA	NA	95694	57	TRUE	sex + race + tdi + smoking + alcohol + all_cancer_fh + season + bmi + dm + acc
Soft tissue cancer	SoftTissue	Physical Activity	Number of 10-Min MVPA Bouts (Weighted)	Nbouts_day_MVPA_bts_10_wei	Continuous Per SD	NA	Nbouts_day_MVPA_bts_10_weiPerSD	independent_pattern	Independent Pattern	1.13 [0.75;1.70]	0.567955333342233	0.383941005746673	Positive	NA	NA	95694	57	TRUE	sex + race + tdi + smoking + alcohol + all_cancer_fh + season + bmi + dm + acc
Soft tissue cancer	SoftTissue	Sleep	Number of Sleep Fragments During Sleep Period	FRAG_Nfrag_sleep_spt	Continuous Per SD	NA	FRAG_Nfrag_sleep_sptPerSD	independent_pattern	Independent Pattern	1.08 [0.83;1.40]	0.569103099475233	0.149866588920153	Positive	NA	NA	95694	57	TRUE	sex + race + tdi + smoking + alcohol + all_cancer_fh + season + bmi + dm + acc
Soft tissue cancer	SoftTissue	Physical Activity	Gini Index of Inactivity Fragment Durations During Waking Time (Weighted)	FRAG_Gini_dur_IN_day_wei	Continuous Per SD	NA	FRAG_Gini_dur_IN_day_weiPerSD	independent_pattern	Independent Pattern	0.93 [0.72;1.21]	0.580862339713379	0.48766458412959	Inverse	NA	NA	95689	57	TRUE	sex + race + tdi + smoking + alcohol + all_cancer_fh + season + bmi + dm + acc
Soft tissue cancer	SoftTissue	Physical Activity	Mean MVPA Fragment Duration During Waking Time (Weighted)	FRAG_mean_dur_MVPA_day_wei	Continuous Per SD	NA	FRAG_mean_dur_MVPA_day_weiPerSD	independent_pattern	Independent Pattern	0.91 [0.66;1.26]	0.5840928697131	0.865823451788242	Inverse	NA	NA	95675	57	TRUE	sex + race + tdi + smoking + alcohol + all_cancer_fh + season + bmi + dm + acc
Soft tissue cancer	SoftTissue	Physical Activity	Acceleration in 30-60 Min Inactivity Bouts (Plain)	ACC_day_IN_bts_30_60_mg_pla	Continuous Per SD	NA	ACC_day_IN_bts_30_60_mg_plaPerSD	independent_pattern	Independent Pattern	1.07 [0.83;1.39]	0.585614709827438	0.720049847656191	Positive	NA	NA	95679	57	TRUE	sex + race + tdi + smoking + alcohol + all_cancer_fh + season + bmi + dm + acc
Soft tissue cancer	SoftTissue	Physical Activity	Number of 1-5 Min LIPA Bouts (Weighted)	Nbouts_day_LIG_bts_1_5_wei	Continuous Per SD	NA	Nbouts_day_LIG_bts_1_5_weiPerSD	independent_pattern	Independent Pattern	0.92 [0.67;1.25]	0.585677212526519	0.76868784231404	Inverse	NA	NA	95694	57	TRUE	sex + race + tdi + smoking + alcohol + all_cancer_fh + season + bmi + dm + acc
Soft tissue cancer	SoftTissue	Physical Activity	Acceleration in 1-5 Min MVPA Bouts (Weighted)	ACC_day_MVPA_bts_1_5_mg_wei	Continuous Per SD	NA	ACC_day_MVPA_bts_1_5_mg_weiPerSD	independent_pattern	Independent Pattern	0.92 [0.68;1.25]	0.595279847115625	0.167535118475256	Inverse	NA	NA	95672	57	TRUE	sex + race + tdi + smoking + alcohol + all_cancer_fh + season + bmi + dm + acc
Soft tissue cancer	SoftTissue	Physical Activity	Acceleration in 20-30 Min Inactivity Bouts (Weighted)	ACC_day_IN_bts_20_30_mg_wei	Continuous Per SD	NA	ACC_day_IN_bts_20_30_mg_weiPerSD	independent_pattern	Independent Pattern	0.93 [0.72;1.21]	0.608102216404753	0.746080799991427	Inverse	NA	NA	95668	57	TRUE	sex + race + tdi + smoking + alcohol + all_cancer_fh + season + bmi + dm + acc
Soft tissue cancer	SoftTissue	Physical Activity	Acceleration in 20-30 Min Inactivity Bouts (Plain)	ACC_day_IN_bts_20_30_mg_pla	Continuous Per SD	NA	ACC_day_IN_bts_20_30_mg_plaPerSD	independent_pattern	Independent Pattern	0.93 [0.72;1.21]	0.611206122793612	0.62468449147664	Inverse	NA	NA	95668	57	TRUE	sex + race + tdi + smoking + alcohol + all_cancer_fh + season + bmi + dm + acc
Soft tissue cancer	SoftTissue	Physical Activity	Duration in 60-90 Min Inactivity Bouts (Weighted)	dur_day_IN_bts_60_90_min_wei	Continuous Per SD	NA	dur_day_IN_bts_60_90_min_weiPerSD	independent_pattern	Independent Pattern	1.07 [0.82;1.41]	0.613111929716441	0.784480924213903	Positive	NA	NA	95694	57	TRUE	sex + race + tdi + smoking + alcohol + all_cancer_fh + season + bmi + dm + acc
Soft tissue cancer	SoftTissue	Physical Activity	Number of Inactivity-to-MVPA Transitions During Waking Time (Weighted)	FRAG_Nfrag_IN2MVPA_day_wei	Continuous Per SD	NA	FRAG_Nfrag_IN2MVPA_day_weiPerSD	independent_pattern	Independent Pattern	0.92 [0.67;1.27]	0.624300684489103	0.31342021109541	Inverse	NA	NA	95694	57	TRUE	sex + race + tdi + smoking + alcohol + all_cancer_fh + season + bmi + dm + acc
Soft tissue cancer	SoftTissue	Physical Activity	Number of 60-90 Min Inactivity Bouts (Weighted)	Nbouts_day_IN_bts_60_90_wei	Continuous Per SD	NA	Nbouts_day_IN_bts_60_90_weiPerSD	independent_pattern	Independent Pattern	1.07 [0.81;1.41]	0.625445327162006	0.805370326280683	Positive	NA	NA	95694	57	TRUE	sex + race + tdi + smoking + alcohol + all_cancer_fh + season + bmi + dm + acc
Soft tissue cancer	SoftTissue	Physical Activity	Transition Probability Physical Inactivity to Activity During Sleep Period	FRAG_TP_IN2PA_spt	Continuous Per SD	NA	FRAG_TP_IN2PA_sptPerSD	independent_pattern	Independent Pattern	0.93 [0.71;1.24]	0.635071635386303	0.702874212957311	Inverse	NA	NA	95694	57	TRUE	sex + race + tdi + smoking + alcohol + all_cancer_fh + season + bmi + dm + acc
Soft tissue cancer	SoftTissue	Physical Activity	Duration in 1-5 Min LIPA Bouts (Plain)	dur_day_LIG_bts_1_5_min_pla	Continuous Per SD	NA	dur_day_LIG_bts_1_5_min_plaPerSD	independent_pattern	Independent Pattern	0.93 [0.68;1.26]	0.641410554144367	0.969362022952189	Inverse	NA	NA	95694	57	TRUE	sex + race + tdi + smoking + alcohol + all_cancer_fh + season + bmi + dm + acc
Soft tissue cancer	SoftTissue	Circadian Rhythm	M5 Activity Level	M5VALUE	Continuous Per SD	NA	M5VALUEPerSD	independent_pattern	Independent Pattern	0.88 [0.50;1.54]	0.649484708991722	0.232218529687063	Inverse	NA	NA	95694	57	TRUE	sex + race + tdi + smoking + alcohol + all_cancer_fh + season + bmi + dm + acc
Soft tissue cancer	SoftTissue	Circadian Rhythm	Cosinor Amplitude	cosinor_amp	Continuous Per SD	NA	cosinor_ampPerSD	independent_pattern	Independent Pattern	1.08 [0.76;1.53]	0.659387314602384	0.445405135337281	Positive	NA	NA	95694	57	TRUE	sex + race + tdi + smoking + alcohol + all_cancer_fh + season + bmi + dm + acc
Soft tissue cancer	SoftTissue	Circadian Rhythm	Cosinor R-Squared	cosinor_R2	Continuous Per SD	NA	cosinor_R2PerSD	independent_pattern	Independent Pattern	1.07 [0.80;1.43]	0.662098285576509	0.448635187162302	Positive	NA	NA	95694	57	TRUE	sex + race + tdi + smoking + alcohol + all_cancer_fh + season + bmi + dm + acc
Soft tissue cancer	SoftTissue	Physical Activity	W0.5 of Inactivity Fragment Durations During Waking Time (Weighted)	FRAG_W0.5_dur_IN_day_wei	Continuous Per SD	NA	FRAG_W0.5_dur_IN_day_weiPerSD	independent_pattern	Independent Pattern	1.07 [0.79;1.45]	0.662599229975404	0.455724886305675	Positive	NA	NA	95689	57	TRUE	sex + race + tdi + smoking + alcohol + all_cancer_fh + season + bmi + dm + acc
Soft tissue cancer	SoftTissue	Physical Activity	Duration in 10-Min MVPA Bouts (Weighted)	dur_day_MVPA_bts_10_min_wei	Continuous Per SD	NA	dur_day_MVPA_bts_10_min_weiPerSD	independent_pattern	Independent Pattern	0.93 [0.67;1.29]	0.6629593431641	0.966028665613893	Inverse	NA	NA	95694	57	TRUE	sex + race + tdi + smoking + alcohol + all_cancer_fh + season + bmi + dm + acc
Soft tissue cancer	SoftTissue	Physical Activity	Duration in 1-5 Min LIPA Bouts (Weighted)	dur_day_LIG_bts_1_5_min_wei	Continuous Per SD	NA	dur_day_LIG_bts_1_5_min_weiPerSD	independent_pattern	Independent Pattern	0.94 [0.69;1.27]	0.667595558546972	0.879032798186365	Inverse	NA	NA	95694	57	TRUE	sex + race + tdi + smoking + alcohol + all_cancer_fh + season + bmi + dm + acc
Soft tissue cancer	SoftTissue	Physical Activity	Number of Inactivity-to-MVPA Transitions During Waking Time (Plain)	FRAG_Nfrag_IN2MVPA_day_pla	Continuous Per SD	NA	FRAG_Nfrag_IN2MVPA_day_plaPerSD	independent_pattern	Independent Pattern	0.93 [0.68;1.28]	0.670521381226537	0.370595841810733	Inverse	NA	NA	95694	57	TRUE	sex + race + tdi + smoking + alcohol + all_cancer_fh + season + bmi + dm + acc
Soft tissue cancer	SoftTissue	Circadian Rhythm	Extended Cosinor Alpha	cosinorExt_alpha	Continuous Per SD	NA	cosinorExt_alphaPerSD	independent_pattern	Independent Pattern	1.05 [0.82;1.36]	0.677095827029559	0.24059000536437	Positive	NA	NA	95694	57	TRUE	sex + race + tdi + smoking + alcohol + all_cancer_fh + season + bmi + dm + acc
Soft tissue cancer	SoftTissue	Step Count	Peak 30-Minute Cadence	mean_peak_30min_cadence	Continuous Per SD	NA	mean_peak_30min_cadencePerSD	independent_pattern	Independent Pattern	0.95 [0.72;1.25]	0.691602887023117	0.988870116249964	Inverse	NA	NA	95694	57	TRUE	sex + race + tdi + smoking + alcohol + all_cancer_fh + season + bmi + dm + acc
Soft tissue cancer	SoftTissue	Physical Activity	W0.5 of Inactivity Fragment Durations During Waking Time (Plain)	FRAG_W0.5_dur_IN_day_pla	Continuous Per SD	NA	FRAG_W0.5_dur_IN_day_plaPerSD	independent_pattern	Independent Pattern	1.06 [0.78;1.43]	0.704398779095991	0.247893956542406	Positive	NA	NA	95689	57	TRUE	sex + race + tdi + smoking + alcohol + all_cancer_fh + season + bmi + dm + acc
Soft tissue cancer	SoftTissue	Physical Activity	Duration in 10-Min MVPA Bouts (Plain)	dur_day_MVPA_bts_10_min_pla	Continuous Per SD	NA	dur_day_MVPA_bts_10_min_plaPerSD	independent_pattern	Independent Pattern	0.94 [0.68;1.30]	0.707024044619754	0.839773613886312	Inverse	NA	NA	95694	57	TRUE	sex + race + tdi + smoking + alcohol + all_cancer_fh + season + bmi + dm + acc
Soft tissue cancer	SoftTissue	Circadian Rhythm	Extended Cosinor Minimum	cosinorExt_minimum	Continuous Per SD	NA	cosinorExt_minimumPerSD	independent_pattern	Independent Pattern	1.05 [0.80;1.38]	0.721003052839873	0.611287338890168	Positive	NA	NA	95694	57	TRUE	sex + race + tdi + smoking + alcohol + all_cancer_fh + season + bmi + dm + acc
Soft tissue cancer	SoftTissue	Physical Activity	Coefficient of Variance of Inactivity Fragment Durations During Waking Time	FRAG_CoV_dur_IN_day	Continuous Per SD	NA	FRAG_CoV_dur_IN_dayPerSD	independent_pattern	Independent Pattern	1.05 [0.79;1.40]	0.721080190620987	0.99863243155247	Positive	NA	NA	95691	57	TRUE	sex + race + tdi + smoking + alcohol + all_cancer_fh + season + bmi + dm + acc
Soft tissue cancer	SoftTissue	Sleep	Number of Awakenings	number_of_awakenings_AD_T5A5_mn	Continuous Per SD	NA	number_of_awakenings_AD_T5A5_mnPerSD	independent_pattern	Independent Pattern	1.05 [0.80;1.37]	0.728487244925529	0.823916554982207	Positive	NA	NA	95694	57	TRUE	sex + race + tdi + smoking + alcohol + all_cancer_fh + season + bmi + dm + acc
Soft tissue cancer	SoftTissue	Sleep	Number of Sleep Period Bouts	number_sib_sleepperiod_AD_T5A5_mn	Continuous Per SD	NA	number_sib_sleepperiod_AD_T5A5_mnPerSD	independent_pattern	Independent Pattern	1.05 [0.80;1.37]	0.728487244925551	0.823916554982207	Positive	NA	NA	95694	57	TRUE	sex + race + tdi + smoking + alcohol + all_cancer_fh + season + bmi + dm + acc
Soft tissue cancer	SoftTissue	Physical Activity	x0.5 of Inactivity Fragment Durations During Waking Time (Plain)	FRAG_x0.5_dur_IN_day_pla	Continuous Per SD	NA	FRAG_x0.5_dur_IN_day_plaPerSD	independent_pattern	Independent Pattern	1.05 [0.80;1.38]	0.735900584878701	0.314853444674303	Positive	NA	NA	95689	57	TRUE	sex + race + tdi + smoking + alcohol + all_cancer_fh + season + bmi + dm + acc
Soft tissue cancer	SoftTissue	Physical Activity	Transition Probability Physical Inactivity to MVPA During Waking Time	FRAG_TP_IN2MVPA_day	Continuous Per SD	NA	FRAG_TP_IN2MVPA_dayPerSD	independent_pattern	Independent Pattern	1.06 [0.74;1.52]	0.739379427607422	0.925430789861402	Positive	NA	NA	95694	57	TRUE	sex + race + tdi + smoking + alcohol + all_cancer_fh + season + bmi + dm + acc
Soft tissue cancer	SoftTissue	Sleep	Transition Probability Sleep to Wake During Sleep Period	FRAG_TP_sleep2wake_spt	Continuous Per SD	NA	FRAG_TP_sleep2wake_sptPerSD	independent_pattern	Independent Pattern	0.96 [0.73;1.25]	0.741179336383203	0.466060572149259	Inverse	NA	NA	95694	57	TRUE	sex + race + tdi + smoking + alcohol + all_cancer_fh + season + bmi + dm + acc
Soft tissue cancer	SoftTissue	Physical Activity	Number of Inactivity-to-MVPA Transitions During Waking Time	FRAG_Nfrag_IN2MVPA_day	Continuous Per SD	NA	FRAG_Nfrag_IN2MVPA_dayPerSD	independent_pattern	Independent Pattern	0.95 [0.69;1.30]	0.747913628783001	0.749245181841184	Inverse	NA	NA	95694	57	TRUE	sex + race + tdi + smoking + alcohol + all_cancer_fh + season + bmi + dm + acc
Soft tissue cancer	SoftTissue	Circadian Rhythm	M10 Activity Level	M10VALUE	Continuous Per SD	NA	M10VALUEPerSD	independent_pattern	Independent Pattern	0.90 [0.48;1.71]	0.748877192539469	0.272147919012689	Inverse	NA	NA	95694	57	TRUE	sex + race + tdi + smoking + alcohol + all_cancer_fh + season + bmi + dm + acc
Soft tissue cancer	SoftTissue	Physical Activity	Acceleration in 10-Min MVPA Bouts (Weighted)	ACC_day_MVPA_bts_10_mg_wei	Continuous Per SD	NA	ACC_day_MVPA_bts_10_mg_weiPerSD	independent_pattern	Independent Pattern	0.95 [0.68;1.32]	0.753077760301339	0.714409185887491	Inverse	NA	NA	92327	54	TRUE	sex + race + tdi + smoking + alcohol + all_cancer_fh + season + bmi + dm + acc
Soft tissue cancer	SoftTissue	Physical Activity	Acceleration in 30-60 Min Inactivity Bouts (Weighted)	ACC_day_IN_bts_30_60_mg_wei	Continuous Per SD	NA	ACC_day_IN_bts_30_60_mg_weiPerSD	independent_pattern	Independent Pattern	1.04 [0.80;1.35]	0.756353482279813	0.976134578609799	Positive	NA	NA	95679	57	TRUE	sex + race + tdi + smoking + alcohol + all_cancer_fh + season + bmi + dm + acc
Soft tissue cancer	SoftTissue	Physical Activity	Number of Sustained Inactivity Bouts During Waking Hours	number_sib_wakinghours_AD_T5A5_mn	Continuous Per SD	NA	number_sib_wakinghours_AD_T5A5_mnPerSD	independent_pattern	Independent Pattern	0.96 [0.72;1.29]	0.79117033019606	0.901802947305147	Inverse	NA	NA	95694	57	TRUE	sex + race + tdi + smoking + alcohol + all_cancer_fh + season + bmi + dm + acc
Soft tissue cancer	SoftTissue	Circadian Rhythm	Extended Cosinor Amplitude	cosinorExt_amp	Continuous Per SD	NA	cosinorExt_ampPerSD	independent_pattern	Independent Pattern	0.96 [0.73;1.28]	0.791752864663885	0.899725454863825	Inverse	NA	NA	95694	57	TRUE	sex + race + tdi + smoking + alcohol + all_cancer_fh + season + bmi + dm + acc
Soft tissue cancer	SoftTissue	Physical Activity	Acceleration in 10-Min MVPA Bouts (Plain)	ACC_day_MVPA_bts_10_mg_pla	Continuous Per SD	NA	ACC_day_MVPA_bts_10_mg_plaPerSD	independent_pattern	Independent Pattern	0.96 [0.69;1.32]	0.794514313453165	0.813974111618387	Inverse	NA	NA	92327	54	TRUE	sex + race + tdi + smoking + alcohol + all_cancer_fh + season + bmi + dm + acc
Soft tissue cancer	SoftTissue	Physical Activity	Number of 30-60 Min Inactivity Bouts (Weighted)	Nbouts_day_IN_bts_30_60_wei	Continuous Per SD	NA	Nbouts_day_IN_bts_30_60_weiPerSD	independent_pattern	Independent Pattern	0.97 [0.74;1.26]	0.79751363907331	0.391388020817764	Inverse	NA	NA	95694	57	TRUE	sex + race + tdi + smoking + alcohol + all_cancer_fh + season + bmi + dm + acc
Soft tissue cancer	SoftTissue	Physical Activity	x0.5 of Inactivity Fragment Durations During Waking Time (Weighted)	FRAG_x0.5_dur_IN_day_wei	Continuous Per SD	NA	FRAG_x0.5_dur_IN_day_weiPerSD	independent_pattern	Independent Pattern	1.04 [0.78;1.37]	0.806267889258496	0.775696916222133	Positive	NA	NA	95689	57	TRUE	sex + race + tdi + smoking + alcohol + all_cancer_fh + season + bmi + dm + acc
Soft tissue cancer	SoftTissue	Physical Activity	x0.5 of Inactivity Fragment Durations During Waking Time	FRAG_x0.5_dur_IN_day	Continuous Per SD	NA	FRAG_x0.5_dur_IN_dayPerSD	independent_pattern	Independent Pattern	1.04 [0.78;1.37]	0.806782535159597	0.924590098442787	Positive	NA	NA	95691	57	TRUE	sex + race + tdi + smoking + alcohol + all_cancer_fh + season + bmi + dm + acc
Soft tissue cancer	SoftTissue	Physical Activity	Transition Probability Physical Activity to Inactivity During Sleep Period	FRAG_TP_PA2IN_spt	Continuous Per SD	NA	FRAG_TP_PA2IN_sptPerSD	independent_pattern	Independent Pattern	0.97 [0.74;1.26]	0.807571553336603	0.783577909466278	Inverse	NA	NA	95694	57	TRUE	sex + race + tdi + smoking + alcohol + all_cancer_fh + season + bmi + dm + acc
Soft tissue cancer	SoftTissue	Circadian Rhythm	M10 Start Time	M10TIME_num	Continuous Per SD	NA	M10TIME_numPerSD	independent_pattern	Independent Pattern	1.03 [0.78;1.37]	0.811945558665122	0.707646640103707	Positive	NA	NA	95694	57	TRUE	sex + race + tdi + smoking + alcohol + all_cancer_fh + season + bmi + dm + acc
Soft tissue cancer	SoftTissue	Physical Activity	Duration in 5-10 Min LIPA Bouts (Weighted)	dur_day_LIG_bts_5_10_min_wei	Continuous Per SD	NA	dur_day_LIG_bts_5_10_min_weiPerSD	independent_pattern	Independent Pattern	0.97 [0.73;1.29]	0.820367143746482	0.818863660246619	Inverse	NA	NA	95694	57	TRUE	sex + race + tdi + smoking + alcohol + all_cancer_fh + season + bmi + dm + acc
Soft tissue cancer	SoftTissue	Physical Activity	Number of 5-10 Min LIPA Bouts (Weighted)	Nbouts_day_LIG_bts_5_10_wei	Continuous Per SD	NA	Nbouts_day_LIG_bts_5_10_weiPerSD	independent_pattern	Independent Pattern	0.97 [0.73;1.29]	0.820482876070933	0.984723401421713	Inverse	NA	NA	95694	57	TRUE	sex + race + tdi + smoking + alcohol + all_cancer_fh + season + bmi + dm + acc
Soft tissue cancer	SoftTissue	Physical Activity	Number of LIPA Fragments During Waking Time	FRAG_Nfrag_LIPA_day	Continuous Per SD	NA	FRAG_Nfrag_LIPA_dayPerSD	independent_pattern	Independent Pattern	1.03 [0.76;1.41]	0.839940151977278	0.777452730598395	Positive	NA	NA	95694	57	TRUE	sex + race + tdi + smoking + alcohol + all_cancer_fh + season + bmi + dm + acc
Soft tissue cancer	SoftTissue	Sleep	WASO (Wake After Sleep Onset)	WASO_AD_T5A5_mn	Continuous Per SD	NA	WASO_AD_T5A5_mnPerSD	independent_pattern	Independent Pattern	0.97 [0.75;1.27]	0.843151979560255	0.828631148888067	Inverse	NA	NA	95694	57	TRUE	sex + race + tdi + smoking + alcohol + all_cancer_fh + season + bmi + dm + acc
Soft tissue cancer	SoftTissue	Physical Activity	Duration in 5-10 Min LIPA Bouts (Plain)	dur_day_LIG_bts_5_10_min_pla	Continuous Per SD	NA	dur_day_LIG_bts_5_10_min_plaPerSD	independent_pattern	Independent Pattern	0.97 [0.73;1.29]	0.847185596165719	0.687232021439681	Inverse	NA	NA	95694	57	TRUE	sex + race + tdi + smoking + alcohol + all_cancer_fh + season + bmi + dm + acc
Soft tissue cancer	SoftTissue	Physical Activity	Transition Probability Physical Inactivity to MVPA During Waking Time (Weighted)	FRAG_TP_IN2MVPA_day_wei	Continuous Per SD	NA	FRAG_TP_IN2MVPA_day_weiPerSD	independent_pattern	Independent Pattern	0.97 [0.69;1.36]	0.861425724716756	0.920116609738854	Inverse	NA	NA	95694	57	TRUE	sex + race + tdi + smoking + alcohol + all_cancer_fh + season + bmi + dm + acc
Soft tissue cancer	SoftTissue	Physical Activity	W0.5 of Inactivity Fragment Durations During Waking Time	FRAG_W0.5_dur_IN_day	Continuous Per SD	NA	FRAG_W0.5_dur_IN_dayPerSD	independent_pattern	Independent Pattern	1.03 [0.76;1.38]	0.861743863547641	0.757825862743578	Positive	NA	NA	95691	57	TRUE	sex + race + tdi + smoking + alcohol + all_cancer_fh + season + bmi + dm + acc
Soft tissue cancer	SoftTissue	Physical Activity	Transition Probability Physical Inactivity to Activity During Waking Time	FRAG_TP_IN2PA_day	Continuous Per SD	NA	FRAG_TP_IN2PA_dayPerSD	independent_pattern	Independent Pattern	1.03 [0.74;1.43]	0.866186601539592	0.991729390066757	Positive	NA	NA	95694	57	TRUE	sex + race + tdi + smoking + alcohol + all_cancer_fh + season + bmi + dm + acc
Soft tissue cancer	SoftTissue	Sleep	Sleep Efficiency After Onset (Plain)	sleep_efficiency_after_onset_pla	Continuous Per SD	NA	sleep_efficiency_after_onset_plaPerSD	independent_pattern	Independent Pattern	1.02 [0.78;1.34]	0.866537186997845	0.444090714176606	Positive	NA	NA	95694	57	TRUE	sex + race + tdi + smoking + alcohol + all_cancer_fh + season + bmi + dm + acc
Soft tissue cancer	SoftTissue	Physical Activity	Power-Law Alpha of Inactivity Fragment Durations During Waking Time	FRAG_alpha_dur_IN_day	Continuous Per SD	NA	FRAG_alpha_dur_IN_dayPerSD	independent_pattern	Independent Pattern	1.03 [0.75;1.41]	0.875052220904644	0.933872016303676	Positive	NA	NA	95691	57	TRUE	sex + race + tdi + smoking + alcohol + all_cancer_fh + season + bmi + dm + acc
Soft tissue cancer	SoftTissue	Physical Activity	Number of 20-30 Min Inactivity Bouts (Weighted)	Nbouts_day_IN_bts_20_30_wei	Continuous Per SD	NA	Nbouts_day_IN_bts_20_30_weiPerSD	independent_pattern	Independent Pattern	0.98 [0.75;1.28]	0.879919257417233	0.781668886183828	Inverse	NA	NA	95694	57	TRUE	sex + race + tdi + smoking + alcohol + all_cancer_fh + season + bmi + dm + acc
Soft tissue cancer	SoftTissue	Physical Activity	Number of IN Fragments per Minute IN IN During Waking Time (Weighted)	FRAG_NFragPM_IN_day_wei	Continuous Per SD	NA	FRAG_NFragPM_IN_day_weiPerSD	independent_pattern	Independent Pattern	0.98 [0.71;1.34]	0.881229480139756	0.883785833334156	Inverse	NA	NA	95694	57	TRUE	sex + race + tdi + smoking + alcohol + all_cancer_fh + season + bmi + dm + acc
Soft tissue cancer	SoftTissue	Physical Activity	Number of 20-30 Min Inactivity Bouts (Plain)	Nbouts_day_IN_bts_20_30_pla	Continuous Per SD	NA	Nbouts_day_IN_bts_20_30_plaPerSD	independent_pattern	Independent Pattern	0.98 [0.75;1.28]	0.881784330566053	0.651569598350707	Inverse	NA	NA	95694	57	TRUE	sex + race + tdi + smoking + alcohol + all_cancer_fh + season + bmi + dm + acc
Soft tissue cancer	SoftTissue	Physical Activity	Number of 5-10 Min LIPA Bouts (Plain)	Nbouts_day_LIG_bts_5_10_pla	Continuous Per SD	NA	Nbouts_day_LIG_bts_5_10_plaPerSD	independent_pattern	Independent Pattern	0.98 [0.74;1.31]	0.888517114008028	0.718942466241063	Inverse	NA	NA	95694	57	TRUE	sex + race + tdi + smoking + alcohol + all_cancer_fh + season + bmi + dm + acc
Soft tissue cancer	SoftTissue	Physical Activity	Duration in 30-60 Min Inactivity Bouts (Plain)	dur_day_IN_bts_30_60_min_pla	Continuous Per SD	NA	dur_day_IN_bts_30_60_min_plaPerSD	independent_pattern	Independent Pattern	1.02 [0.78;1.33]	0.89373846532371	0.729583733728768	Positive	NA	NA	95694	57	TRUE	sex + race + tdi + smoking + alcohol + all_cancer_fh + season + bmi + dm + acc
Soft tissue cancer	SoftTissue	Physical Activity	Duration in 20-30 Min Inactivity Bouts (Weighted)	dur_day_IN_bts_20_30_min_wei	Continuous Per SD	NA	dur_day_IN_bts_20_30_min_weiPerSD	independent_pattern	Independent Pattern	0.98 [0.75;1.28]	0.894017787611054	0.651593486046021	Inverse	NA	NA	95694	57	TRUE	sex + race + tdi + smoking + alcohol + all_cancer_fh + season + bmi + dm + acc
Soft tissue cancer	SoftTissue	Circadian Rhythm	Cosinor Mesor	cosinor_mes	Continuous Per SD	NA	cosinor_mesPerSD	independent_pattern	Independent Pattern	1.02 [0.70;1.50]	0.903542680620556	0.712008088364802	Positive	NA	NA	95694	57	TRUE	sex + race + tdi + smoking + alcohol + all_cancer_fh + season + bmi + dm + acc
Soft tissue cancer	SoftTissue	Physical Activity	Number of IN Fragments per Minute IN IN During Waking Time (Plain)	FRAG_NFragPM_IN_day_pla	Continuous Per SD	NA	FRAG_NFragPM_IN_day_plaPerSD	independent_pattern	Independent Pattern	0.98 [0.72;1.35]	0.907861957268704	0.944028878832835	Inverse	NA	NA	95694	57	TRUE	sex + race + tdi + smoking + alcohol + all_cancer_fh + season + bmi + dm + acc
Soft tissue cancer	SoftTissue	Physical Activity	Transition Probability Physical Inactivity to LIPA During Waking Time	FRAG_TP_IN2LIPA_day	Continuous Per SD	NA	FRAG_TP_IN2LIPA_dayPerSD	independent_pattern	Independent Pattern	1.02 [0.75;1.38]	0.910730754115715	0.89731149088493	Positive	NA	NA	95694	57	TRUE	sex + race + tdi + smoking + alcohol + all_cancer_fh + season + bmi + dm + acc
Soft tissue cancer	SoftTissue	Physical Activity	Duration in 20-30 Min Inactivity Bouts (Plain)	dur_day_IN_bts_20_30_min_pla	Continuous Per SD	NA	dur_day_IN_bts_20_30_min_plaPerSD	independent_pattern	Independent Pattern	0.99 [0.76;1.28]	0.915142140744607	0.532386490150212	Inverse	NA	NA	95694	57	TRUE	sex + race + tdi + smoking + alcohol + all_cancer_fh + season + bmi + dm + acc
Soft tissue cancer	SoftTissue	Physical Activity	Coefficient of Variance of Inactivity Fragment Durations During Waking Time (Weighted)	FRAG_CoV_dur_IN_day_wei	Continuous Per SD	NA	FRAG_CoV_dur_IN_day_weiPerSD	independent_pattern	Independent Pattern	1.02 [0.77;1.34]	0.915442122299786	0.697646091210455	Positive	NA	NA	95689	57	TRUE	sex + race + tdi + smoking + alcohol + all_cancer_fh + season + bmi + dm + acc
Soft tissue cancer	SoftTissue	Physical Activity	Number of 30-60 Min Inactivity Bouts (Plain)	Nbouts_day_IN_bts_30_60_pla	Continuous Per SD	NA	Nbouts_day_IN_bts_30_60_plaPerSD	independent_pattern	Independent Pattern	0.99 [0.75;1.29]	0.922084511917649	0.305358303809721	Inverse	NA	NA	95694	57	TRUE	sex + race + tdi + smoking + alcohol + all_cancer_fh + season + bmi + dm + acc
Soft tissue cancer	SoftTissue	Physical Activity	Power-Law Alpha of Inactivity Fragment Durations During Waking Time (Weighted)	FRAG_alpha_dur_IN_day_wei	Continuous Per SD	NA	FRAG_alpha_dur_IN_day_weiPerSD	independent_pattern	Independent Pattern	1.01 [0.74;1.39]	0.92793159989332	0.663786719570131	Positive	NA	NA	95689	57	TRUE	sex + race + tdi + smoking + alcohol + all_cancer_fh + season + bmi + dm + acc
Soft tissue cancer	SoftTissue	Physical Activity	Mean Inactivity Fragment Duration During Waking Time (Weighted)	FRAG_mean_dur_IN_day_wei	Continuous Per SD	NA	FRAG_mean_dur_IN_day_weiPerSD	independent_pattern	Independent Pattern	0.99 [0.71;1.37]	0.930764237873157	0.723189316873291	Inverse	NA	NA	95694	57	TRUE	sex + race + tdi + smoking + alcohol + all_cancer_fh + season + bmi + dm + acc
Soft tissue cancer	SoftTissue	Physical Activity	Number of LIPA Fragments During Waking Time (Plain)	FRAG_Nfrag_LIPA_day_pla	Continuous Per SD	NA	FRAG_Nfrag_LIPA_day_plaPerSD	independent_pattern	Independent Pattern	0.99 [0.72;1.35]	0.938060340264966	0.73156552459197	Inverse	NA	NA	95694	57	TRUE	sex + race + tdi + smoking + alcohol + all_cancer_fh + season + bmi + dm + acc
Soft tissue cancer	SoftTissue	Physical Activity	Duration in 30-60 Min Inactivity Bouts (Weighted)	dur_day_IN_bts_30_60_min_wei	Continuous Per SD	NA	dur_day_IN_bts_30_60_min_weiPerSD	independent_pattern	Independent Pattern	0.99 [0.76;1.30]	0.942696708295169	0.850314559466296	Inverse	NA	NA	95694	57	TRUE	sex + race + tdi + smoking + alcohol + all_cancer_fh + season + bmi + dm + acc
Soft tissue cancer	SoftTissue	Light	Night Light	night_light	Continuous Per SD	NA	night_lightPerSD	independent_pattern	Independent Pattern	0.99 [0.76;1.28]	0.945213140595977	0.178797139877654	Inverse	NA	NA	94925	57	TRUE	sex + race + tdi + smoking + alcohol + all_cancer_fh + season + bmi + dm + acc
Soft tissue cancer	SoftTissue	Physical Activity	Mean Inactivity Fragment Duration During Waking Time	FRAG_mean_dur_IN_day	Continuous Per SD	NA	FRAG_mean_dur_IN_dayPerSD	independent_pattern	Independent Pattern	1.01 [0.75;1.36]	0.946321824428016	0.708745275237228	Positive	NA	NA	95693	57	TRUE	sex + race + tdi + smoking + alcohol + all_cancer_fh + season + bmi + dm + acc
Soft tissue cancer	SoftTissue	Physical Activity	Power-Law Alpha of Inactivity Fragment Durations During Waking Time (Plain)	FRAG_alpha_dur_IN_day_pla	Continuous Per SD	NA	FRAG_alpha_dur_IN_day_plaPerSD	independent_pattern	Independent Pattern	1.01 [0.74;1.38]	0.947956660946016	0.668944576253722	Positive	NA	NA	95689	57	TRUE	sex + race + tdi + smoking + alcohol + all_cancer_fh + season + bmi + dm + acc
Soft tissue cancer	SoftTissue	Physical Activity	Mean Inactivity Fragment Duration During Waking Time (Plain)	FRAG_mean_dur_IN_day_pla	Continuous Per SD	NA	FRAG_mean_dur_IN_day_plaPerSD	independent_pattern	Independent Pattern	0.99 [0.72;1.36]	0.95722849639477	0.7198633961205	Inverse	NA	NA	95694	57	TRUE	sex + race + tdi + smoking + alcohol + all_cancer_fh + season + bmi + dm + acc
Soft tissue cancer	SoftTissue	Physical Activity	Transition Probability Physical Inactivity to Activity During Waking Time (Weighted)	FRAG_TP_IN2PA_day_wei	Continuous Per SD	NA	FRAG_TP_IN2PA_day_weiPerSD	independent_pattern	Independent Pattern	0.99 [0.72;1.37]	0.964448864002987	0.990329705838638	Inverse	NA	NA	95694	57	TRUE	sex + race + tdi + smoking + alcohol + all_cancer_fh + season + bmi + dm + acc
Soft tissue cancer	SoftTissue	Physical Activity	Coefficient of Variance of Inactivity Fragment Durations During Waking Time (Plain)	FRAG_CoV_dur_IN_day_pla	Continuous Per SD	NA	FRAG_CoV_dur_IN_day_plaPerSD	independent_pattern	Independent Pattern	1.01 [0.76;1.33]	0.970328973050379	0.75969199178477	Positive	NA	NA	95689	57	TRUE	sex + race + tdi + smoking + alcohol + all_cancer_fh + season + bmi + dm + acc
Soft tissue cancer	SoftTissue	Physical Activity	Number of IN Fragments per Minute IN IN During Waking Time	FRAG_NFragPM_IN_day	Continuous Per SD	NA	FRAG_NFragPM_IN_dayPerSD	independent_pattern	Independent Pattern	1.01 [0.73;1.39]	0.97070080191938	0.862240446082901	Positive	NA	NA	95693	57	TRUE	sex + race + tdi + smoking + alcohol + all_cancer_fh + season + bmi + dm + acc
Soft tissue cancer	SoftTissue	Physical Activity	Transition Probability Physical Inactivity to MVPA During Waking Time (Plain)	FRAG_TP_IN2MVPA_day_pla	Continuous Per SD	NA	FRAG_TP_IN2MVPA_day_plaPerSD	independent_pattern	Independent Pattern	0.99 [0.71;1.39]	0.973699215674201	0.927591071311751	Inverse	NA	NA	95694	57	TRUE	sex + race + tdi + smoking + alcohol + all_cancer_fh + season + bmi + dm + acc
Soft tissue cancer	SoftTissue	Physical Activity	Number of LIPA Fragments During Waking Time (Weighted)	FRAG_Nfrag_LIPA_day_wei	Continuous Per SD	NA	FRAG_Nfrag_LIPA_day_weiPerSD	independent_pattern	Independent Pattern	1.00 [0.73;1.37]	0.977104599883044	0.884949438681546	Inverse	NA	NA	95694	57	TRUE	sex + race + tdi + smoking + alcohol + all_cancer_fh + season + bmi + dm + acc
Soft tissue cancer	SoftTissue	Physical Activity	Transition Probability Physical Inactivity to Activity During Waking Time (Plain)	FRAG_TP_IN2PA_day_pla	Continuous Per SD	NA	FRAG_TP_IN2PA_day_plaPerSD	independent_pattern	Independent Pattern	1.00 [0.72;1.37]	0.98306122456506	0.817850056672996	Inverse	NA	NA	95694	57	TRUE	sex + race + tdi + smoking + alcohol + all_cancer_fh + season + bmi + dm + acc
Soft tissue cancer	SoftTissue	Physical Activity	Number of Activity Fragments During Sleep Period	FRAG_Nfrag_PA_spt	Continuous Per SD	NA	FRAG_Nfrag_PA_sptPerSD	independent_pattern	Independent Pattern	1.00 [0.77;1.29]	0.983922735462145	0.774833838297125	Inverse	NA	NA	95694	57	TRUE	sex + race + tdi + smoking + alcohol + all_cancer_fh + season + bmi + dm + acc
Soft tissue cancer	SoftTissue	Physical Activity	Number of Inactivity Fragments During Sleep Period	FRAG_Nfrag_IN_spt	Continuous Per SD	NA	FRAG_Nfrag_IN_sptPerSD	independent_pattern	Independent Pattern	1.00 [0.77;1.29]	0.983932242490034	0.774812666037433	Inverse	NA	NA	95694	57	TRUE	sex + race + tdi + smoking + alcohol + all_cancer_fh + season + bmi + dm + acc
Soft tissue cancer	SoftTissue	Circadian Rhythm	L5 Start Time	L5TIME_num	Continuous Per SD	NA	L5TIME_numPerSD	independent_pattern	Independent Pattern	1.00 [0.75;1.32]	0.984661222073887	0.875341110836944	Inverse	NA	NA	95694	57	TRUE	sex + race + tdi + smoking + alcohol + all_cancer_fh + season + bmi + dm + acc
Soft tissue cancer	SoftTissue	Physical Activity	Transition Probability Physical Inactivity to LIPA During Waking Time (Plain)	FRAG_TP_IN2LIPA_day_pla	Continuous Per SD	NA	FRAG_TP_IN2LIPA_day_plaPerSD	independent_pattern	Independent Pattern	1.00 [0.73;1.36]	0.98719123648386	0.754940526913177	Inverse	NA	NA	95694	57	TRUE	sex + race + tdi + smoking + alcohol + all_cancer_fh + season + bmi + dm + acc
Soft tissue cancer	SoftTissue	Physical Activity	Transition Probability Physical Inactivity to LIPA During Waking Time (Weighted)	FRAG_TP_IN2LIPA_day_wei	Continuous Per SD	NA	FRAG_TP_IN2LIPA_day_weiPerSD	independent_pattern	Independent Pattern	1.00 [0.74;1.36]	0.9930194160822	0.911784849446668	Inverse	NA	NA	95694	57	TRUE	sex + race + tdi + smoking + alcohol + all_cancer_fh + season + bmi + dm + acc
Soft tissue cancer	SoftTissue	Physical Activity	Mean Activity Fragment Duration During Waking Time (Plain)	FRAG_mean_dur_PA_day_pla	Tertile	T3	FRAG_mean_dur_PA_day_plaCat3	independent_pattern	Independent Pattern	6.09 [2.36;15.67]	1.8156063071952e-4	2.162373566543e-4	Positive	29	31898	95694	57	TRUE	sex + race + tdi + smoking + alcohol + all_cancer_fh + season + bmi + dm + acc
Soft tissue cancer	SoftTissue	Physical Activity	Mean Activity Fragment Duration During Waking Time (Weighted)	FRAG_mean_dur_PA_day_wei	Tertile	T3	FRAG_mean_dur_PA_day_weiCat3	independent_pattern	Independent Pattern	5.67 [2.20;14.64]	3.3220370922465e-4	5.3009714229085e-4	Positive	28	31902	95694	57	TRUE	sex + race + tdi + smoking + alcohol + all_cancer_fh + season + bmi + dm + acc
Soft tissue cancer	SoftTissue	Physical Activity	Mean Activity Fragment Duration During Waking Time	FRAG_mean_dur_PA_day	Tertile	T3	FRAG_mean_dur_PA_dayCat3	independent_pattern	Independent Pattern	4.78 [1.92;11.87]	7.5753518284504e-4	0.00100890346897177	Positive	28	31901	95693	57	TRUE	sex + race + tdi + smoking + alcohol + all_cancer_fh + season + bmi + dm + acc
Soft tissue cancer	SoftTissue	Physical Activity	Number of PA Fragments per Minute IN PA During Waking Time	FRAG_NFragPM_PA_day	Tertile	T3	FRAG_NFragPM_PA_dayCat3	independent_pattern	Independent Pattern	0.21 [0.08;0.52]	7.5823156676262e-4	6.573785519194e-4	Inverse	8	31891	95693	57	TRUE	sex + race + tdi + smoking + alcohol + all_cancer_fh + season + bmi + dm + acc
Soft tissue cancer	SoftTissue	Physical Activity	Transition Probability Physical Activity to Inactivity During Waking Time	FRAG_TP_PA2IN_day	Tertile	T3	FRAG_TP_PA2IN_dayCat3	independent_pattern	Independent Pattern	0.21 [0.08;0.52]	7.6763294396026e-4	6.6684843595949e-4	Inverse	8	31891	95694	57	TRUE	sex + race + tdi + smoking + alcohol + all_cancer_fh + season + bmi + dm + acc
Soft tissue cancer	SoftTissue	Physical Activity	Mean Activity Fragment Duration During Waking Time (Weighted)	FRAG_mean_dur_PA_day_wei	Tertile	T2	FRAG_mean_dur_PA_day_weiCat2	independent_pattern	Independent Pattern	3.75 [1.55;9.05]	0.0032733774667797	5.3009714229085e-4	Positive	22	31897	95694	57	TRUE	sex + race + tdi + smoking + alcohol + all_cancer_fh + season + bmi + dm + acc
Soft tissue cancer	SoftTissue	Physical Activity	Mean Activity Fragment Duration During Waking Time (Plain)	FRAG_mean_dur_PA_day_pla	Tertile	T2	FRAG_mean_dur_PA_day_plaCat2	independent_pattern	Independent Pattern	3.65 [1.51;8.85]	0.00417001002114177	2.162373566543e-4	Positive	21	31901	95694	57	TRUE	sex + race + tdi + smoking + alcohol + all_cancer_fh + season + bmi + dm + acc
Soft tissue cancer	SoftTissue	Physical Activity	Acceleration in 5-10 Min LIPA Bouts (Plain)	ACC_day_LIG_bts_5_10_mg_pla	Tertile	T3	ACC_day_LIG_bts_5_10_mg_plaCat3	independent_pattern	Independent Pattern	2.72 [1.34;5.53]	0.00565570037650147	0.00378264872121045	Positive	30	31902	95689	57	TRUE	sex + race + tdi + smoking + alcohol + all_cancer_fh + season + bmi + dm + acc
Soft tissue cancer	SoftTissue	Physical Activity	x0.5 of Activity Fragment Durations During Waking Time (Weighted)	FRAG_x0.5_dur_PA_day_wei	Tertile	T3	FRAG_x0.5_dur_PA_day_weiCat3	independent_pattern	Independent Pattern	2.97 [1.37;6.42]	0.00574282995157207	0.0033202949181947	Positive	30	31900	95689	57	TRUE	sex + race + tdi + smoking + alcohol + all_cancer_fh + season + bmi + dm + acc
Soft tissue cancer	SoftTissue	Physical Activity	Standard Deviation of Physical Activity Fragment Durations During Waking Time	FRAG_SD_dur_PA_day	Tertile	T3	FRAG_SD_dur_PA_dayCat3	independent_pattern	Independent Pattern	3.01 [1.33;6.79]	0.00806674080459887	0.00578147065087027	Positive	28	31896	95691	57	TRUE	sex + race + tdi + smoking + alcohol + all_cancer_fh + season + bmi + dm + acc
Soft tissue cancer	SoftTissue	Physical Activity	Mean Activity Fragment Duration During Waking Time	FRAG_mean_dur_PA_day	Tertile	T2	FRAG_mean_dur_PA_dayCat2	independent_pattern	Independent Pattern	3.07 [1.32;7.14]	0.00928616053617829	0.00100890346897177	Positive	21	31900	95693	57	TRUE	sex + race + tdi + smoking + alcohol + all_cancer_fh + season + bmi + dm + acc
Soft tissue cancer	SoftTissue	Physical Activity	W0.5 of Activity Fragment Durations During Waking Time	FRAG_W0.5_dur_PA_day	Tertile	T2	FRAG_W0.5_dur_PA_dayCat2	independent_pattern	Independent Pattern	2.85 [1.29;6.32]	0.00975655113471994	0.0103752099247134	Positive	24	31902	95691	57	TRUE	sex + race + tdi + smoking + alcohol + all_cancer_fh + season + bmi + dm + acc
Soft tissue cancer	SoftTissue	Physical Activity	Transition Probability Physical Activity to Inactivity During Waking Time (Plain)	FRAG_TP_PA2IN_day_pla	Tertile	T3	FRAG_TP_PA2IN_day_plaCat3	independent_pattern	Independent Pattern	0.31 [0.13;0.77]	0.0110693388438293	0.0121768790106145	Inverse	9	31894	95694	57	TRUE	sex + race + tdi + smoking + alcohol + all_cancer_fh + season + bmi + dm + acc
Soft tissue cancer	SoftTissue	Physical Activity	Number of PA Fragments per Minute IN PA During Waking Time (Plain)	FRAG_NFragPM_PA_day_pla	Tertile	T3	FRAG_NFragPM_PA_day_plaCat3	independent_pattern	Independent Pattern	0.31 [0.13;0.77]	0.0110791317208356	0.0121928635919745	Inverse	9	31894	95694	57	TRUE	sex + race + tdi + smoking + alcohol + all_cancer_fh + season + bmi + dm + acc
Soft tissue cancer	SoftTissue	Physical Activity	W0.5 of Activity Fragment Durations During Waking Time	FRAG_W0.5_dur_PA_day	Tertile	T3	FRAG_W0.5_dur_PA_dayCat3	independent_pattern	Independent Pattern	2.99 [1.28;7.01]	0.0117473055139978	0.0103752099247134	Positive	24	31900	95691	57	TRUE	sex + race + tdi + smoking + alcohol + all_cancer_fh + season + bmi + dm + acc
Soft tissue cancer	SoftTissue	Physical Activity	Number of PA Fragments per Minute IN PA During Waking Time (Weighted)	FRAG_NFragPM_PA_day_wei	Tertile	T3	FRAG_NFragPM_PA_day_weiCat3	independent_pattern	Independent Pattern	0.33 [0.14;0.79]	0.0130969899528754	0.0135332009111531	Inverse	10	31893	95694	57	TRUE	sex + race + tdi + smoking + alcohol + all_cancer_fh + season + bmi + dm + acc
Soft tissue cancer	SoftTissue	Physical Activity	x0.5 of Activity Fragment Durations During Waking Time (Plain)	FRAG_x0.5_dur_PA_day_pla	Tertile	T3	FRAG_x0.5_dur_PA_day_plaCat3	independent_pattern	Independent Pattern	2.44 [1.17;5.09]	0.0176892919251927	0.00895097261079385	Positive	30	31900	95689	57	TRUE	sex + race + tdi + smoking + alcohol + all_cancer_fh + season + bmi + dm + acc
Soft tissue cancer	SoftTissue	Physical Activity	W0.5 of Activity Fragment Durations During Waking Time (Weighted)	FRAG_W0.5_dur_PA_day_wei	Tertile	T2	FRAG_W0.5_dur_PA_day_weiCat2	independent_pattern	Independent Pattern	2.40 [1.15;5.00]	0.0190289541060439	0.148007258490397	Positive	26	31899	95689	57	TRUE	sex + race + tdi + smoking + alcohol + all_cancer_fh + season + bmi + dm + acc
Soft tissue cancer	SoftTissue	Physical Activity	Power-Law Alpha of Activity Fragment Durations During Waking Time (Weighted)	FRAG_alpha_dur_PA_day_wei	Tertile	T3	FRAG_alpha_dur_PA_day_weiCat3	independent_pattern	Independent Pattern	0.40 [0.18;0.86]	0.0198208714193479	0.0189044219088305	Inverse	11	31894	95689	57	TRUE	sex + race + tdi + smoking + alcohol + all_cancer_fh + season + bmi + dm + acc
Soft tissue cancer	SoftTissue	Physical Activity	Acceleration in 10-20 Min Inactivity Bouts (Weighted)	ACC_day_IN_bts_10_20_mg_wei	Tertile	T3	ACC_day_IN_bts_10_20_mg_weiCat3	independent_pattern	Independent Pattern	0.44 [0.22;0.90]	0.0237449010838665	0.0253686817682709	Inverse	11	31897	95687	57	TRUE	sex + race + tdi + smoking + alcohol + all_cancer_fh + season + bmi + dm + acc
Soft tissue cancer	SoftTissue	Physical Activity	Transition Probability Physical Activity to Inactivity During Waking Time (Weighted)	FRAG_TP_PA2IN_day_wei	Tertile	T3	FRAG_TP_PA2IN_day_weiCat3	independent_pattern	Independent Pattern	0.37 [0.16;0.88]	0.0238902986114064	0.0240937727402006	Inverse	11	31893	95694	57	TRUE	sex + race + tdi + smoking + alcohol + all_cancer_fh + season + bmi + dm + acc
Soft tissue cancer	SoftTissue	Physical Activity	Duration in 60-90 Min Inactivity Bouts (Plain)	dur_day_IN_bts_60_90_min_pla	Tertile	T2	dur_day_IN_bts_60_90_min_plaCat2	independent_pattern	Independent Pattern	2.15 [1.10;4.20]	0.0254796363525066	0.694846564331051	Positive	28	31894	95694	57	TRUE	sex + race + tdi + smoking + alcohol + all_cancer_fh + season + bmi + dm + acc
Soft tissue cancer	SoftTissue	Physical Activity	Acceleration in 5-10 Min LIPA Bouts (Weighted)	ACC_day_LIG_bts_5_10_mg_wei	Tertile	T3	ACC_day_LIG_bts_5_10_mg_weiCat3	independent_pattern	Independent Pattern	2.17 [1.07;4.39]	0.0312904851275514	0.0269780826728679	Positive	27	31902	95689	57	TRUE	sex + race + tdi + smoking + alcohol + all_cancer_fh + season + bmi + dm + acc
Soft tissue cancer	SoftTissue	Physical Activity	Power-Law Alpha of Activity Fragment Durations During Waking Time (Plain)	FRAG_alpha_dur_PA_day_pla	Tertile	T3	FRAG_alpha_dur_PA_day_plaCat3	independent_pattern	Independent Pattern	0.44 [0.20;0.93]	0.0329443563137461	0.0307356209670214	Inverse	12	31894	95689	57	TRUE	sex + race + tdi + smoking + alcohol + all_cancer_fh + season + bmi + dm + acc
Soft tissue cancer	SoftTissue	Physical Activity	Standard Deviation of Physical Activity Fragment Durations During Waking Time (Plain)	FRAG_SD_dur_PA_day_pla	Tertile	T2	FRAG_SD_dur_PA_day_plaCat2	independent_pattern	Independent Pattern	2.16 [1.04;4.47]	0.0386653381331197	0.352497509320356	Positive	25	31895	95689	57	TRUE	sex + race + tdi + smoking + alcohol + all_cancer_fh + season + bmi + dm + acc
Soft tissue cancer	SoftTissue	Physical Activity	Acceleration in 10-20 Min Inactivity Bouts (Plain)	ACC_day_IN_bts_10_20_mg_pla	Tertile	T3	ACC_day_IN_bts_10_20_mg_plaCat3	independent_pattern	Independent Pattern	0.45 [0.22;0.96]	0.0391353894030627	0.0538614153945837	Inverse	10	31897	95687	57	TRUE	sex + race + tdi + smoking + alcohol + all_cancer_fh + season + bmi + dm + acc
Soft tissue cancer	SoftTissue	Physical Activity	Number of Inactivity-to-MVPA Transitions During Waking Time (Weighted)	FRAG_Nfrag_IN2MVPA_day_wei	Tertile	T2	FRAG_Nfrag_IN2MVPA_day_weiCat2	independent_pattern	Independent Pattern	0.49 [0.25;0.97]	0.0411582762275832	0.31342021109541	Inverse	13	31903	95694	57	TRUE	sex + race + tdi + smoking + alcohol + all_cancer_fh + season + bmi + dm + acc
Soft tissue cancer	SoftTissue	Physical Activity	x0.5 of Activity Fragment Durations During Waking Time	FRAG_x0.5_dur_PA_day	Tertile	T3	FRAG_x0.5_dur_PA_dayCat3	independent_pattern	Independent Pattern	2.15 [1.00;4.62]	0.0490613161040794	0.0498173872095383	Positive	26	31900	95691	57	TRUE	sex + race + tdi + smoking + alcohol + all_cancer_fh + season + bmi + dm + acc
Soft tissue cancer	SoftTissue	Physical Activity	Power-Law Alpha of Activity Fragment Durations During Waking Time	FRAG_alpha_dur_PA_day	Tertile	T3	FRAG_alpha_dur_PA_dayCat3	independent_pattern	Independent Pattern	0.46 [0.22;1.00]	0.049093508044837	0.048058773426013	Inverse	12	31892	95691	57	TRUE	sex + race + tdi + smoking + alcohol + all_cancer_fh + season + bmi + dm + acc
Soft tissue cancer	SoftTissue	Sleep	Sleep Efficiency After Onset (Plain)	sleep_efficiency_after_onset_pla	Tertile	T2	sleep_efficiency_after_onset_plaCat2	independent_pattern	Independent Pattern	1.89 [0.98;3.63]	0.0567123780898604	0.444090714176606	Positive	26	31903	95694	57	TRUE	sex + race + tdi + smoking + alcohol + all_cancer_fh + season + bmi + dm + acc
Soft tissue cancer	SoftTissue	Circadian Rhythm	Relative Amplitude	RA	Tertile	T2	RACat2	independent_pattern	Independent Pattern	1.97 [0.98;3.99]	0.0581975325632724	0.111073868414989	Positive	24	31899	95694	57	TRUE	sex + race + tdi + smoking + alcohol + all_cancer_fh + season + bmi + dm + acc
Soft tissue cancer	SoftTissue	Physical Activity	Acceleration in 20-30 Min Inactivity Bouts (Weighted)	ACC_day_IN_bts_20_30_mg_wei	Tertile	T2	ACC_day_IN_bts_20_30_mg_weiCat2	independent_pattern	Independent Pattern	0.51 [0.26;1.02]	0.0582632990506716	0.746080799991427	Inverse	12	31888	95668	57	TRUE	sex + race + tdi + smoking + alcohol + all_cancer_fh + season + bmi + dm + acc
Soft tissue cancer	SoftTissue	Physical Activity	W0.5 of Activity Fragment Durations During Waking Time (Plain)	FRAG_W0.5_dur_PA_day_pla	Tertile	T2	FRAG_W0.5_dur_PA_day_plaCat2	independent_pattern	Independent Pattern	1.98 [0.96;4.09]	0.0660436210649487	0.11910599010065	Positive	23	31899	95689	57	TRUE	sex + race + tdi + smoking + alcohol + all_cancer_fh + season + bmi + dm + acc
Soft tissue cancer	SoftTissue	Physical Activity	Standard Deviation of Physical Activity Fragment Durations During Waking Time (Weighted)	FRAG_SD_dur_PA_day_wei	Tertile	T3	FRAG_SD_dur_PA_day_weiCat3	independent_pattern	Independent Pattern	2.21 [0.94;5.19]	0.0697623253126848	0.103191365441107	Positive	23	31897	95689	57	TRUE	sex + race + tdi + smoking + alcohol + all_cancer_fh + season + bmi + dm + acc
Soft tissue cancer	SoftTissue	Physical Activity	Standard Deviation of Physical Activity Fragment Durations During Waking Time (Weighted)	FRAG_SD_dur_PA_day_wei	Tertile	T2	FRAG_SD_dur_PA_day_weiCat2	independent_pattern	Independent Pattern	1.98 [0.94;4.17]	0.0708830563124386	0.103191365441107	Positive	22	31897	95689	57	TRUE	sex + race + tdi + smoking + alcohol + all_cancer_fh + season + bmi + dm + acc
Soft tissue cancer	SoftTissue	Physical Activity	Duration in 90-Min Inactivity Bouts (Plain)	dur_day_IN_bts_90_min_pla	Tertile	T2	dur_day_IN_bts_90_min_plaCat2	independent_pattern	Independent Pattern	0.53 [0.27;1.06]	0.0726737533787453	0.360361191811416	Inverse	14	31896	95694	57	TRUE	sex + race + tdi + smoking + alcohol + all_cancer_fh + season + bmi + dm + acc
Soft tissue cancer	SoftTissue	Physical Activity	Duration in 10-20 Min Inactivity Bouts (Plain)	dur_day_IN_bts_10_20_min_pla	Tertile	T3	dur_day_IN_bts_10_20_min_plaCat3	independent_pattern	Independent Pattern	0.55 [0.29;1.07]	0.0793191228462414	0.0666460167087287	Inverse	14	31899	95694	57	TRUE	sex + race + tdi + smoking + alcohol + all_cancer_fh + season + bmi + dm + acc
Soft tissue cancer	SoftTissue	Circadian Rhythm	M5 Activity Level	M5VALUE	Tertile	T2	M5VALUECat2	independent_pattern	Independent Pattern	1.97 [0.91;4.23]	0.083934005839531	0.232218529687063	Positive	23	31903	95694	57	TRUE	sex + race + tdi + smoking + alcohol + all_cancer_fh + season + bmi + dm + acc
Soft tissue cancer	SoftTissue	Physical Activity	Acceleration in 20-30 Min Inactivity Bouts (Plain)	ACC_day_IN_bts_20_30_mg_pla	Tertile	T2	ACC_day_IN_bts_20_30_mg_plaCat2	independent_pattern	Independent Pattern	0.56 [0.28;1.09]	0.0888525506816984	0.62468449147664	Inverse	13	31886	95668	57	TRUE	sex + race + tdi + smoking + alcohol + all_cancer_fh + season + bmi + dm + acc
Soft tissue cancer	SoftTissue	Physical Activity	Duration in 10-Min MVPA Bouts (Plain)	dur_day_MVPA_bts_10_min_pla	Tertile	T2	dur_day_MVPA_bts_10_min_plaCat2	independent_pattern	Independent Pattern	1.76 [0.91;3.40]	0.0958738094400786	0.839773613886312	Positive	26	31897	95694	57	TRUE	sex + race + tdi + smoking + alcohol + all_cancer_fh + season + bmi + dm + acc
Soft tissue cancer	SoftTissue	Physical Activity	Number of 10-20 Min Inactivity Bouts (Plain)	Nbouts_day_IN_bts_10_20_pla	Tertile	T3	Nbouts_day_IN_bts_10_20_plaCat3	independent_pattern	Independent Pattern	0.56 [0.28;1.11]	0.0970378391928218	0.0943692887822516	Inverse	13	31899	95694	57	TRUE	sex + race + tdi + smoking + alcohol + all_cancer_fh + season + bmi + dm + acc
Soft tissue cancer	SoftTissue	Physical Activity	Number of 60-90 Min Inactivity Bouts (Plain)	Nbouts_day_IN_bts_60_90_pla	Tertile	T2	Nbouts_day_IN_bts_60_90_plaCat2	independent_pattern	Independent Pattern	1.72 [0.90;3.29]	0.100258478596518	0.899162240496362	Positive	26	31897	95694	57	TRUE	sex + race + tdi + smoking + alcohol + all_cancer_fh + season + bmi + dm + acc
Soft tissue cancer	SoftTissue	Physical Activity	Duration in 90-Min Inactivity Bouts (Weighted)	dur_day_IN_bts_90_min_wei	Tertile	T2	dur_day_IN_bts_90_min_weiCat2	independent_pattern	Independent Pattern	0.57 [0.28;1.13]	0.106751437276238	0.582479239559592	Inverse	14	31899	95694	57	TRUE	sex + race + tdi + smoking + alcohol + all_cancer_fh + season + bmi + dm + acc
Soft tissue cancer	SoftTissue	Physical Activity	Duration in 10-20 Min Inactivity Bouts (Plain)	dur_day_IN_bts_10_20_min_pla	Tertile	T2	dur_day_IN_bts_10_20_min_plaCat2	independent_pattern	Independent Pattern	0.60 [0.32;1.12]	0.109243580707072	0.0666460167087287	Inverse	16	31902	95694	57	TRUE	sex + race + tdi + smoking + alcohol + all_cancer_fh + season + bmi + dm + acc
Soft tissue cancer	SoftTissue	Physical Activity	Acceleration in 1-5 Min LIPA Bouts (Plain)	ACC_day_LIG_bts_1_5_mg_pla	Tertile	T3	ACC_day_LIG_bts_1_5_mg_plaCat3	independent_pattern	Independent Pattern	1.79 [0.87;3.67]	0.112420047146976	0.113828958180062	Positive	25	31902	95693	57	TRUE	sex + race + tdi + smoking + alcohol + all_cancer_fh + season + bmi + dm + acc
Soft tissue cancer	SoftTissue	Physical Activity	Duration in 10-Min MVPA Bouts (Weighted)	dur_day_MVPA_bts_10_min_wei	Tertile	T2	dur_day_MVPA_bts_10_min_weiCat2	independent_pattern	Independent Pattern	1.71 [0.87;3.35]	0.11772584613427	0.966028665613893	Positive	25	31896	95694	57	TRUE	sex + race + tdi + smoking + alcohol + all_cancer_fh + season + bmi + dm + acc
Soft tissue cancer	SoftTissue	Physical Activity	Acceleration in 1-5 Min MVPA Bouts (Weighted)	ACC_day_MVPA_bts_1_5_mg_wei	Tertile	T2	ACC_day_MVPA_bts_1_5_mg_weiCat2	independent_pattern	Independent Pattern	1.71 [0.86;3.39]	0.123131395149076	0.167535118475256	Positive	22	31894	95672	57	TRUE	sex + race + tdi + smoking + alcohol + all_cancer_fh + season + bmi + dm + acc
Soft tissue cancer	SoftTissue	Circadian Rhythm	L10 Activity Level	L10VALUE	Tertile	T3	L10VALUECat3	independent_pattern	Independent Pattern	0.59 [0.30;1.16]	0.124347418035462	0.123302340266407	Inverse	14	31901	95694	57	TRUE	sex + race + tdi + smoking + alcohol + all_cancer_fh + season + bmi + dm + acc
Soft tissue cancer	SoftTissue	Physical Activity	W0.5 of Activity Fragment Durations During Waking Time (Plain)	FRAG_W0.5_dur_PA_day_pla	Tertile	T3	FRAG_W0.5_dur_PA_day_plaCat3	independent_pattern	Independent Pattern	1.90 [0.83;4.36]	0.127188352777267	0.11910599010065	Positive	22	31899	95689	57	TRUE	sex + race + tdi + smoking + alcohol + all_cancer_fh + season + bmi + dm + acc
Soft tissue cancer	SoftTissue	Physical Activity	Acceleration in 10-Min LIPA Bouts (Weighted)	ACC_day_LIG_bts_10_mg_wei	Tertile	T3	ACC_day_LIG_bts_10_mg_weiCat3	independent_pattern	Independent Pattern	1.67 [0.86;3.26]	0.130269762964204	0.117379309830324	Positive	25	31888	95668	57	TRUE	sex + race + tdi + smoking + alcohol + all_cancer_fh + season + bmi + dm + acc
Soft tissue cancer	SoftTissue	Physical Activity	Acceleration in 10-Min LIPA Bouts (Plain)	ACC_day_LIG_bts_10_mg_pla	Tertile	T3	ACC_day_LIG_bts_10_mg_plaCat3	independent_pattern	Independent Pattern	1.67 [0.86;3.26]	0.130663319694415	0.118079462320971	Positive	25	31887	95668	57	TRUE	sex + race + tdi + smoking + alcohol + all_cancer_fh + season + bmi + dm + acc
Soft tissue cancer	SoftTissue	Physical Activity	Transition Probability Physical Inactivity to Activity During Sleep Period	FRAG_TP_IN2PA_spt	Tertile	T2	FRAG_TP_IN2PA_sptCat2	independent_pattern	Independent Pattern	1.66 [0.86;3.21]	0.133490048887382	0.702874212957311	Positive	24	31896	95694	57	TRUE	sex + race + tdi + smoking + alcohol + all_cancer_fh + season + bmi + dm + acc
Soft tissue cancer	SoftTissue	Physical Activity	Number of Wake Fragments During Sleep Period	FRAG_Nfrag_wake_spt	Tertile	T3	FRAG_Nfrag_wake_sptCat3	independent_pattern	Independent Pattern	1.69 [0.85;3.37]	0.133634092608115	0.14981175236597	Positive	22	31896	95694	57	TRUE	sex + race + tdi + smoking + alcohol + all_cancer_fh + season + bmi + dm + acc
Soft tissue cancer	SoftTissue	Sleep	Number of Sleep Fragments During Sleep Period	FRAG_Nfrag_sleep_spt	Tertile	T3	FRAG_Nfrag_sleep_sptCat3	independent_pattern	Independent Pattern	1.69 [0.85;3.37]	0.133669797227918	0.149866588920153	Positive	22	31896	95694	57	TRUE	sex + race + tdi + smoking + alcohol + all_cancer_fh + season + bmi + dm + acc
Soft tissue cancer	SoftTissue	Sleep	Sleep Period Time Duration	SptDuration_AD_T5A5_mn	Tertile	T2	SptDuration_AD_T5A5_mnCat2	independent_pattern	Independent Pattern	1.67 [0.85;3.26]	0.134703880404116	0.298574531817129	Positive	23	31902	95694	57	TRUE	sex + race + tdi + smoking + alcohol + all_cancer_fh + season + bmi + dm + acc
Soft tissue cancer	SoftTissue	Physical Activity	Acceleration in 1-5 Min MVPA Bouts (Weighted)	ACC_day_MVPA_bts_1_5_mg_wei	Tertile	T3	ACC_day_MVPA_bts_1_5_mg_weiCat3	independent_pattern	Independent Pattern	1.72 [0.84;3.50]	0.136127928101942	0.167535118475256	Positive	21	31890	95672	57	TRUE	sex + race + tdi + smoking + alcohol + all_cancer_fh + season + bmi + dm + acc
Soft tissue cancer	SoftTissue	Physical Activity	Unbouted Inactivity Acceleration (Plain)	ACC_day_IN_unbt_mg_pla	Tertile	T3	ACC_day_IN_unbt_mg_plaCat3	independent_pattern	Independent Pattern	0.60 [0.30;1.18]	0.137114970075625	0.148169041328948	Inverse	14	31899	95689	57	TRUE	sex + race + tdi + smoking + alcohol + all_cancer_fh + season + bmi + dm + acc
Soft tissue cancer	SoftTissue	Physical Activity	Unbouted Inactivity Acceleration (Weighted)	ACC_day_IN_unbt_mg_wei	Tertile	T3	ACC_day_IN_unbt_mg_weiCat3	independent_pattern	Independent Pattern	0.60 [0.30;1.18]	0.138399047116465	0.149846989727915	Inverse	14	31900	95689	57	TRUE	sex + race + tdi + smoking + alcohol + all_cancer_fh + season + bmi + dm + acc
Soft tissue cancer	SoftTissue	Sleep	Number of Sleep Fragments During Sleep Period	FRAG_Nfrag_sleep_spt	Tertile	T2	FRAG_Nfrag_sleep_sptCat2	independent_pattern	Independent Pattern	1.67 [0.84;3.32]	0.141074111494535	0.149866588920153	Positive	22	31904	95694	57	TRUE	sex + race + tdi + smoking + alcohol + all_cancer_fh + season + bmi + dm + acc
Soft tissue cancer	SoftTissue	Physical Activity	Number of Wake Fragments During Sleep Period	FRAG_Nfrag_wake_spt	Tertile	T2	FRAG_Nfrag_wake_sptCat2	independent_pattern	Independent Pattern	1.67 [0.84;3.32]	0.141189630071141	0.14981175236597	Positive	22	31904	95694	57	TRUE	sex + race + tdi + smoking + alcohol + all_cancer_fh + season + bmi + dm + acc
Soft tissue cancer	SoftTissue	Physical Activity	Number of 90-Min Inactivity Bouts (Weighted)	Nbouts_day_IN_bts_90_wei	Tertile	T2	Nbouts_day_IN_bts_90_weiCat2	independent_pattern	Independent Pattern	0.60 [0.31;1.18]	0.141510027121499	0.435071905352763	Inverse	15	31899	95694	57	TRUE	sex + race + tdi + smoking + alcohol + all_cancer_fh + season + bmi + dm + acc
Soft tissue cancer	SoftTissue	Physical Activity	Number of 60-90 Min Inactivity Bouts (Weighted)	Nbouts_day_IN_bts_60_90_wei	Tertile	T2	Nbouts_day_IN_bts_60_90_weiCat2	independent_pattern	Independent Pattern	1.60 [0.85;3.03]	0.147706764597148	0.805370326280683	Positive	26	31895	95694	57	TRUE	sex + race + tdi + smoking + alcohol + all_cancer_fh + season + bmi + dm + acc
Soft tissue cancer	SoftTissue	Circadian Rhythm	Interdaily Stability	IS	Tertile	T3	ISCat3	independent_pattern	Independent Pattern	1.66 [0.83;3.34]	0.151083831694261	0.123667222830232	Positive	27	31901	95694	57	TRUE	sex + race + tdi + smoking + alcohol + all_cancer_fh + season + bmi + dm + acc
Soft tissue cancer	SoftTissue	Physical Activity	Number of Inactivity Fragments During Waking Time	FRAG_Nfrag_IN_day	Tertile	T2	FRAG_Nfrag_IN_dayCat2	independent_pattern	Independent Pattern	1.55 [0.85;2.82]	0.151786135099934	0.356036089703527	Positive	28	31895	95694	57	TRUE	sex + race + tdi + smoking + alcohol + all_cancer_fh + season + bmi + dm + acc
Soft tissue cancer	SoftTissue	Physical Activity	Number of Inactivity-to-Activity Transitions During Waking Time	FRAG_Nfrag_IN2PA_day	Tertile	T2	FRAG_Nfrag_IN2PA_dayCat2	independent_pattern	Independent Pattern	1.55 [0.85;2.82]	0.151786135099934	0.356036089703527	Positive	28	31895	95694	57	TRUE	sex + race + tdi + smoking + alcohol + all_cancer_fh + season + bmi + dm + acc
Soft tissue cancer	SoftTissue	Physical Activity	Number of Activity Fragments During Waking Time	FRAG_Nfrag_PA_day	Tertile	T2	FRAG_Nfrag_PA_dayCat2	independent_pattern	Independent Pattern	1.55 [0.85;2.81]	0.151915596931744	0.362619686358834	Positive	28	31896	95694	57	TRUE	sex + race + tdi + smoking + alcohol + all_cancer_fh + season + bmi + dm + acc
Soft tissue cancer	SoftTissue	Physical Activity	Number of Activity-to-Inactivity Transitions During Waking Time	FRAG_Nfrag_PA2IN_day	Tertile	T2	FRAG_Nfrag_PA2IN_dayCat2	independent_pattern	Independent Pattern	1.55 [0.85;2.81]	0.151915596931744	0.362619686358834	Positive	28	31896	95694	57	TRUE	sex + race + tdi + smoking + alcohol + all_cancer_fh + season + bmi + dm + acc
Soft tissue cancer	SoftTissue	Sleep	Transition Probability Wake to Sleep During Sleep Period	FRAG_TP_wake2sleep_spt	Tertile	T2	FRAG_TP_wake2sleep_sptCat2	independent_pattern	Independent Pattern	1.63 [0.83;3.20]	0.152808379703782	0.188493022624081	Positive	22	31900	95694	57	TRUE	sex + race + tdi + smoking + alcohol + all_cancer_fh + season + bmi + dm + acc
Soft tissue cancer	SoftTissue	Circadian Rhythm	M10 Activity Level	M10VALUE	Tertile	T2	M10VALUECat2	independent_pattern	Independent Pattern	1.76 [0.81;3.85]	0.15479726472833	0.272147919012689	Positive	22	31898	95694	57	TRUE	sex + race + tdi + smoking + alcohol + all_cancer_fh + season + bmi + dm + acc
Soft tissue cancer	SoftTissue	Physical Activity	Number of PA Fragments per Minute IN PA During Waking Time	FRAG_NFragPM_PA_day	Tertile	T2	FRAG_NFragPM_PA_dayCat2	independent_pattern	Independent Pattern	0.64 [0.35;1.19]	0.157428788804727	6.573785519194e-4	Inverse	21	31900	95693	57	TRUE	sex + race + tdi + smoking + alcohol + all_cancer_fh + season + bmi + dm + acc
Soft tissue cancer	SoftTissue	Physical Activity	Transition Probability Physical Activity to Inactivity During Waking Time	FRAG_TP_PA2IN_day	Tertile	T2	FRAG_TP_PA2IN_dayCat2	independent_pattern	Independent Pattern	0.64 [0.35;1.19]	0.158368204122942	6.6684843595949e-4	Inverse	21	31901	95694	57	TRUE	sex + race + tdi + smoking + alcohol + all_cancer_fh + season + bmi + dm + acc
Soft tissue cancer	SoftTissue	Physical Activity	Acceleration in 1-5 Min LIPA Bouts (Weighted)	ACC_day_LIG_bts_1_5_mg_wei	Tertile	T3	ACC_day_LIG_bts_1_5_mg_weiCat3	independent_pattern	Independent Pattern	1.66 [0.82;3.37]	0.159887786003747	0.165224030841111	Positive	25	31901	95693	57	TRUE	sex + race + tdi + smoking + alcohol + all_cancer_fh + season + bmi + dm + acc
Soft tissue cancer	SoftTissue	Circadian Rhythm	L10 Start Time	L10TIME_num	Tertile	T3	L10TIME_numCat3	independent_pattern	Independent Pattern	1.63 [0.82;3.25]	0.160875871954826	0.174268258268982	Positive	22	31901	95694	57	TRUE	sex + race + tdi + smoking + alcohol + all_cancer_fh + season + bmi + dm + acc
Soft tissue cancer	SoftTissue	Physical Activity	W0.5 of Activity Fragment Durations During Waking Time (Weighted)	FRAG_W0.5_dur_PA_day_wei	Tertile	T3	FRAG_W0.5_dur_PA_day_weiCat3	independent_pattern	Independent Pattern	1.83 [0.78;4.28]	0.165573648460815	0.148007258490397	Positive	20	31898	95689	57	TRUE	sex + race + tdi + smoking + alcohol + all_cancer_fh + season + bmi + dm + acc
Soft tissue cancer	SoftTissue	Circadian Rhythm	Relative Amplitude	RA	Tertile	T3	RACat3	independent_pattern	Independent Pattern	1.81 [0.78;4.21]	0.16704943769907	0.111073868414989	Positive	20	31901	95694	57	TRUE	sex + race + tdi + smoking + alcohol + all_cancer_fh + season + bmi + dm + acc
Soft tissue cancer	SoftTissue	Sleep	WASO (Wake After Sleep Onset)	WASO_AD_T5A5_mn	Tertile	T2	WASO_AD_T5A5_mnCat2	independent_pattern	Independent Pattern	1.55 [0.83;2.91]	0.168521881119827	0.828631148888067	Positive	25	31905	95694	57	TRUE	sex + race + tdi + smoking + alcohol + all_cancer_fh + season + bmi + dm + acc
Soft tissue cancer	SoftTissue	Sleep	Transition Probability Wake to Sleep During Sleep Period	FRAG_TP_wake2sleep_spt	Tertile	T3	FRAG_TP_wake2sleep_sptCat3	independent_pattern	Independent Pattern	1.61 [0.81;3.20]	0.170661595103338	0.188493022624081	Positive	21	31897	95694	57	TRUE	sex + race + tdi + smoking + alcohol + all_cancer_fh + season + bmi + dm + acc
Soft tissue cancer	SoftTissue	Physical Activity	Number of 90-Min Inactivity Bouts (Plain)	Nbouts_day_IN_bts_90_pla	Tertile	T2	Nbouts_day_IN_bts_90_plaCat2	independent_pattern	Independent Pattern	0.63 [0.33;1.23]	0.178689137088682	0.331203179880309	Inverse	16	31897	95694	57	TRUE	sex + race + tdi + smoking + alcohol + all_cancer_fh + season + bmi + dm + acc
Soft tissue cancer	SoftTissue	Circadian Rhythm	Extended Cosinor Beta	cosinorExt_beta	Tertile	T2	cosinorExt_betaCat2	independent_pattern	Independent Pattern	0.63 [0.32;1.24]	0.18227753814013	0.811929171198531	Inverse	14	31903	95694	57	TRUE	sex + race + tdi + smoking + alcohol + all_cancer_fh + season + bmi + dm + acc
Soft tissue cancer	SoftTissue	Light	Night Light	night_light	Tertile	T3	night_lightCat3	independent_pattern	Independent Pattern	1.56 [0.81;2.99]	0.182646008170928	0.178797139877654	Positive	24	31647	94925	57	TRUE	sex + race + tdi + smoking + alcohol + all_cancer_fh + season + bmi + dm + acc
Soft tissue cancer	SoftTissue	Circadian Rhythm	M5 Activity Level	M5VALUE	Tertile	T3	M5VALUECat3	independent_pattern	Independent Pattern	2.08 [0.71;6.10]	0.182857865894109	0.232218529687063	Positive	20	31896	95694	57	TRUE	sex + race + tdi + smoking + alcohol + all_cancer_fh + season + bmi + dm + acc
Soft tissue cancer	SoftTissue	Physical Activity	Duration in 10-Min LIPA Bouts (Plain)	dur_day_LIG_bts_10_min_pla	Tertile	T2	dur_day_LIG_bts_10_min_plaCat2	independent_pattern	Independent Pattern	0.61 [0.29;1.27]	0.186254735255669	0.276994933203782	Inverse	12	31898	95694	57	TRUE	sex + race + tdi + smoking + alcohol + all_cancer_fh + season + bmi + dm + acc
Soft tissue cancer	SoftTissue	Physical Activity	Duration in 10-Min LIPA Bouts (Weighted)	dur_day_LIG_bts_10_min_wei	Tertile	T2	dur_day_LIG_bts_10_min_weiCat2	independent_pattern	Independent Pattern	0.61 [0.29;1.27]	0.188269351549347	0.275377429817481	Inverse	12	31897	95694	57	TRUE	sex + race + tdi + smoking + alcohol + all_cancer_fh + season + bmi + dm + acc
Soft tissue cancer	SoftTissue	Physical Activity	Number of 20-30 Min Inactivity Bouts (Weighted)	Nbouts_day_IN_bts_20_30_wei	Tertile	T2	Nbouts_day_IN_bts_20_30_weiCat2	independent_pattern	Independent Pattern	1.52 [0.81;2.87]	0.19213860357691	0.781668886183828	Positive	24	31899	95694	57	TRUE	sex + race + tdi + smoking + alcohol + all_cancer_fh + season + bmi + dm + acc
Soft tissue cancer	SoftTissue	Physical Activity	Number of 10-Min MVPA Bouts (Plain)	Nbouts_day_MVPA_bts_10_pla	Tertile	T2	Nbouts_day_MVPA_bts_10_plaCat2	independent_pattern	Independent Pattern	1.60 [0.79;3.24]	0.194986475483481	0.393218845047028	Positive	22	31901	95694	57	TRUE	sex + race + tdi + smoking + alcohol + all_cancer_fh + season + bmi + dm + acc
Soft tissue cancer	SoftTissue	Circadian Rhythm	L5 Start Time	L5TIME_num	Tertile	T2	L5TIME_numCat2	independent_pattern	Independent Pattern	1.52 [0.81;2.87]	0.195655494339216	0.875341110836944	Positive	25	31897	95694	57	TRUE	sex + race + tdi + smoking + alcohol + all_cancer_fh + season + bmi + dm + acc
Soft tissue cancer	SoftTissue	Physical Activity	Number of 10-Min MVPA Bouts (Weighted)	Nbouts_day_MVPA_bts_10_wei	Tertile	T2	Nbouts_day_MVPA_bts_10_weiCat2	independent_pattern	Independent Pattern	1.60 [0.79;3.24]	0.196164953318746	0.383941005746673	Positive	22	31900	95694	57	TRUE	sex + race + tdi + smoking + alcohol + all_cancer_fh + season + bmi + dm + acc
Soft tissue cancer	SoftTissue	Physical Activity	Gini Index of Inactivity Fragment Durations During Waking Time (Weighted)	FRAG_Gini_dur_IN_day_wei	Tertile	T2	FRAG_Gini_dur_IN_day_weiCat2	independent_pattern	Independent Pattern	1.49 [0.81;2.75]	0.201884897564188	0.48766458412959	Positive	26	31896	95689	57	TRUE	sex + race + tdi + smoking + alcohol + all_cancer_fh + season + bmi + dm + acc
Soft tissue cancer	SoftTissue	Circadian Rhythm	M5 Start Time	M5TIME_num	Tertile	T3	M5TIME_numCat3	independent_pattern	Independent Pattern	1.54 [0.79;3.01]	0.202803075417357	0.20278248408689	Positive	21	31894	95694	57	TRUE	sex + race + tdi + smoking + alcohol + all_cancer_fh + season + bmi + dm + acc
Soft tissue cancer	SoftTissue	Physical Activity	Duration in 5-10 Min MVPA Bouts (Weighted)	dur_day_MVPA_bts_5_10_min_wei	Tertile	T2	dur_day_MVPA_bts_5_10_min_weiCat2	independent_pattern	Independent Pattern	0.63 [0.30;1.29]	0.203925883025297	0.686165064131514	Inverse	13	31902	95694	57	TRUE	sex + race + tdi + smoking + alcohol + all_cancer_fh + season + bmi + dm + acc
Soft tissue cancer	SoftTissue	Physical Activity	Power-Law Alpha of Activity Fragment Durations During Waking Time (Plain)	FRAG_alpha_dur_PA_day_pla	Tertile	T2	FRAG_alpha_dur_PA_day_plaCat2	independent_pattern	Independent Pattern	0.67 [0.36;1.25]	0.206214926557292	0.0307356209670214	Inverse	18	31895	95689	57	TRUE	sex + race + tdi + smoking + alcohol + all_cancer_fh + season + bmi + dm + acc
Soft tissue cancer	SoftTissue	Physical Activity	Number of Inactivity-to-MVPA Transitions During Waking Time (Plain)	FRAG_Nfrag_IN2MVPA_day_pla	Tertile	T2	FRAG_Nfrag_IN2MVPA_day_plaCat2	independent_pattern	Independent Pattern	0.66 [0.34;1.26]	0.206554870704443	0.370595841810733	Inverse	16	31903	95694	57	TRUE	sex + race + tdi + smoking + alcohol + all_cancer_fh + season + bmi + dm + acc
Soft tissue cancer	SoftTissue	Physical Activity	Standard Deviation of Physical Activity Fragment Durations During Waking Time (Plain)	FRAG_SD_dur_PA_day_pla	Tertile	T3	FRAG_SD_dur_PA_day_plaCat3	independent_pattern	Independent Pattern	1.74 [0.73;4.17]	0.212386083556061	0.352497509320356	Positive	20	31899	95689	57	TRUE	sex + race + tdi + smoking + alcohol + all_cancer_fh + season + bmi + dm + acc
Soft tissue cancer	SoftTissue	Physical Activity	x0.5 of Activity Fragment Durations During Waking Time	FRAG_x0.5_dur_PA_day	Tertile	T2	FRAG_x0.5_dur_PA_dayCat2	independent_pattern	Independent Pattern	1.60 [0.76;3.35]	0.216358036682187	0.0498173872095383	Positive	19	31898	95691	57	TRUE	sex + race + tdi + smoking + alcohol + all_cancer_fh + season + bmi + dm + acc
Soft tissue cancer	SoftTissue	Physical Activity	Mean LIPA Fragment Duration During Waking Time (Weighted)	FRAG_mean_dur_LIPA_day_wei	Tertile	T3	FRAG_mean_dur_LIPA_day_weiCat3	independent_pattern	Independent Pattern	1.52 [0.77;3.00]	0.222798370102644	0.169323563595915	Positive	26	31897	95693	57	TRUE	sex + race + tdi + smoking + alcohol + all_cancer_fh + season + bmi + dm + acc
Soft tissue cancer	SoftTissue	Physical Activity	Standard Deviation of Physical Activity Fragment Durations During Waking Time	FRAG_SD_dur_PA_day	Tertile	T2	FRAG_SD_dur_PA_dayCat2	independent_pattern	Independent Pattern	1.62 [0.75;3.51]	0.222989203233568	0.00578147065087027	Positive	17	31898	95691	57	TRUE	sex + race + tdi + smoking + alcohol + all_cancer_fh + season + bmi + dm + acc
Soft tissue cancer	SoftTissue	Circadian Rhythm	L10 Start Time	L10TIME_num	Tertile	T2	L10TIME_numCat2	independent_pattern	Independent Pattern	1.52 [0.77;2.99]	0.229514824878324	0.174268258268982	Positive	21	31899	95694	57	TRUE	sex + race + tdi + smoking + alcohol + all_cancer_fh + season + bmi + dm + acc
Soft tissue cancer	SoftTissue	Circadian Rhythm	Extended Cosinor Alpha	cosinorExt_alpha	Tertile	T3	cosinorExt_alphaCat3	independent_pattern	Independent Pattern	1.50 [0.77;2.94]	0.232658483518039	0.24059000536437	Positive	24	31896	95694	57	TRUE	sex + race + tdi + smoking + alcohol + all_cancer_fh + season + bmi + dm + acc
Soft tissue cancer	SoftTissue	Circadian Rhythm	L5 Activity Level	L5VALUE	Tertile	T2	L5VALUECat2	independent_pattern	Independent Pattern	1.47 [0.78;2.78]	0.235294825630297	0.857961819376622	Positive	24	31899	95694	57	TRUE	sex + race + tdi + smoking + alcohol + all_cancer_fh + season + bmi + dm + acc
Soft tissue cancer	SoftTissue	Physical Activity	W0.5 of Inactivity Fragment Durations During Waking Time (Plain)	FRAG_W0.5_dur_IN_day_pla	Tertile	T3	FRAG_W0.5_dur_IN_day_plaCat3	independent_pattern	Independent Pattern	0.63 [0.29;1.36]	0.241243407240881	0.247893956542406	Inverse	16	31888	95689	57	TRUE	sex + race + tdi + smoking + alcohol + all_cancer_fh + season + bmi + dm + acc
Soft tissue cancer	SoftTissue	Physical Activity	Number of Inactivity-to-LIPA Transitions During Waking Time	FRAG_Nfrag_IN2LIPA_day	Tertile	T2	FRAG_Nfrag_IN2LIPA_dayCat2	independent_pattern	Independent Pattern	1.43 [0.78;2.62]	0.244046855406467	0.497774649409453	Positive	26	31899	95694	57	TRUE	sex + race + tdi + smoking + alcohol + all_cancer_fh + season + bmi + dm + acc
Soft tissue cancer	SoftTissue	Sleep	Sleep Duration Within Sleep Period Time	SleepDurationInSpt_AD_T5A5_mn	Tertile	T2	SleepDurationInSpt_AD_T5A5_mnCat2	independent_pattern	Independent Pattern	1.46 [0.77;2.79]	0.246094195892623	0.685372699352589	Positive	23	31904	95694	57	TRUE	sex + race + tdi + smoking + alcohol + all_cancer_fh + season + bmi + dm + acc
Soft tissue cancer	SoftTissue	Circadian Rhythm	M10 Activity Level	M10VALUE	Tertile	T3	M10VALUECat3	independent_pattern	Independent Pattern	1.98 [0.62;6.28]	0.247087242472101	0.272147919012689	Positive	20	31903	95694	57	TRUE	sex + race + tdi + smoking + alcohol + all_cancer_fh + season + bmi + dm + acc
Soft tissue cancer	SoftTissue	Physical Activity	Gini Index of Activity Fragment Durations During Waking Time (Plain)	FRAG_Gini_dur_PA_day_pla	Tertile	T2	FRAG_Gini_dur_PA_day_plaCat2	independent_pattern	Independent Pattern	1.47 [0.76;2.83]	0.250050131293516	0.986200171364365	Positive	24	31898	95689	57	TRUE	sex + race + tdi + smoking + alcohol + all_cancer_fh + season + bmi + dm + acc
Soft tissue cancer	SoftTissue	Light	Evening Light	evening_light	Tertile	T2	evening_lightCat2	independent_pattern	Independent Pattern	1.48 [0.76;2.90]	0.251736075040718	0.57252945974852	Positive	22	31641	94925	57	TRUE	sex + race + tdi + smoking + alcohol + all_cancer_fh + season + bmi + dm + acc
Soft tissue cancer	SoftTissue	Physical Activity	Gini Index of Activity Fragment Durations During Waking Time	FRAG_Gini_dur_PA_day	Tertile	T3	FRAG_Gini_dur_PA_dayCat3	independent_pattern	Independent Pattern	1.58 [0.72;3.45]	0.251934291998417	0.247164455877122	Positive	23	31894	95691	57	TRUE	sex + race + tdi + smoking + alcohol + all_cancer_fh + season + bmi + dm + acc
Soft tissue cancer	SoftTissue	Physical Activity	Number of 10-20 Min Inactivity Bouts (Weighted)	Nbouts_day_IN_bts_10_20_wei	Tertile	T3	Nbouts_day_IN_bts_10_20_weiCat3	independent_pattern	Independent Pattern	0.68 [0.35;1.32]	0.253764011179175	0.246947599761861	Inverse	15	31902	95694	57	TRUE	sex + race + tdi + smoking + alcohol + all_cancer_fh + season + bmi + dm + acc
Soft tissue cancer	SoftTissue	Physical Activity	Number of 30-60 Min Inactivity Bouts (Weighted)	Nbouts_day_IN_bts_30_60_wei	Tertile	T2	Nbouts_day_IN_bts_30_60_weiCat2	independent_pattern	Independent Pattern	1.46 [0.76;2.83]	0.257203418076815	0.391388020817764	Positive	22	31901	95694	57	TRUE	sex + race + tdi + smoking + alcohol + all_cancer_fh + season + bmi + dm + acc
Soft tissue cancer	SoftTissue	Circadian Rhythm	Activity Balance Index	ABI	Tertile	T3	ABICat3	independent_pattern	Independent Pattern	1.43 [0.77;2.68]	0.257737668656425	0.253212972825784	Positive	26	31900	95694	57	TRUE	sex + race + tdi + smoking + alcohol + all_cancer_fh + season + bmi + dm + acc
Soft tissue cancer	SoftTissue	Physical Activity	Power-Law Alpha of Activity Fragment Durations During Waking Time (Weighted)	FRAG_alpha_dur_PA_day_wei	Tertile	T2	FRAG_alpha_dur_PA_day_weiCat2	independent_pattern	Independent Pattern	0.70 [0.38;1.30]	0.259113672503869	0.0189044219088305	Inverse	19	31896	95689	57	TRUE	sex + race + tdi + smoking + alcohol + all_cancer_fh + season + bmi + dm + acc
Soft tissue cancer	SoftTissue	Physical Activity	Number of 10-Min LIPA Bouts (Plain)	Nbouts_day_LIG_bts_10_pla	Tertile	T2	Nbouts_day_LIG_bts_10_plaCat2	independent_pattern	Independent Pattern	0.66 [0.32;1.35]	0.259134561938086	0.372669651098013	Inverse	13	31900	95694	57	TRUE	sex + race + tdi + smoking + alcohol + all_cancer_fh + season + bmi + dm + acc
Soft tissue cancer	SoftTissue	Physical Activity	Acceleration in 1-5 Min MVPA Bouts (Plain)	ACC_day_MVPA_bts_1_5_mg_pla	Tertile	T3	ACC_day_MVPA_bts_1_5_mg_plaCat3	independent_pattern	Independent Pattern	1.48 [0.75;2.95]	0.26057918129202	0.275840082895783	Positive	21	31889	95672	57	TRUE	sex + race + tdi + smoking + alcohol + all_cancer_fh + season + bmi + dm + acc
Soft tissue cancer	SoftTissue	Circadian Rhythm	Cosinor Amplitude	cosinor_amp	Tertile	T2	cosinor_ampCat2	independent_pattern	Independent Pattern	1.49 [0.74;2.97]	0.261778791531652	0.445405135337281	Positive	22	31900	95694	57	TRUE	sex + race + tdi + smoking + alcohol + all_cancer_fh + season + bmi + dm + acc
Soft tissue cancer	SoftTissue	Physical Activity	Duration in 30-60 Min Inactivity Bouts (Plain)	dur_day_IN_bts_30_60_min_pla	Tertile	T2	dur_day_IN_bts_30_60_min_plaCat2	independent_pattern	Independent Pattern	1.43 [0.75;2.73]	0.272416285407929	0.729583733728768	Positive	23	31903	95694	57	TRUE	sex + race + tdi + smoking + alcohol + all_cancer_fh + season + bmi + dm + acc
Soft tissue cancer	SoftTissue	Circadian Rhythm	Cosinor R-Squared	cosinor_R2	Tertile	T2	cosinor_R2Cat2	independent_pattern	Independent Pattern	0.67 [0.33;1.38]	0.275481612330363	0.448635187162302	Inverse	13	31901	95694	57	TRUE	sex + race + tdi + smoking + alcohol + all_cancer_fh + season + bmi + dm + acc
Soft tissue cancer	SoftTissue	Physical Activity	Mean LIPA Fragment Duration During Waking Time (Plain)	FRAG_mean_dur_LIPA_day_pla	Tertile	T3	FRAG_mean_dur_LIPA_day_plaCat3	independent_pattern	Independent Pattern	1.46 [0.74;2.88]	0.279200859430934	0.236230992915373	Positive	25	31893	95693	57	TRUE	sex + race + tdi + smoking + alcohol + all_cancer_fh + season + bmi + dm + acc
Soft tissue cancer	SoftTissue	Physical Activity	Number of 30-60 Min Inactivity Bouts (Plain)	Nbouts_day_IN_bts_30_60_pla	Tertile	T3	Nbouts_day_IN_bts_30_60_plaCat3	independent_pattern	Independent Pattern	1.44 [0.74;2.83]	0.285406090630782	0.305358303809721	Positive	21	31896	95694	57	TRUE	sex + race + tdi + smoking + alcohol + all_cancer_fh + season + bmi + dm + acc
Soft tissue cancer	SoftTissue	Physical Activity	Number of 90-Min Inactivity Bouts (Plain)	Nbouts_day_IN_bts_90_pla	Tertile	T3	Nbouts_day_IN_bts_90_plaCat3	independent_pattern	Independent Pattern	0.67 [0.32;1.40]	0.285650246652278	0.331203179880309	Inverse	18	31893	95694	57	TRUE	sex + race + tdi + smoking + alcohol + all_cancer_fh + season + bmi + dm + acc
Soft tissue cancer	SoftTissue	Physical Activity	Number of Inactivity Fragments During Waking Time	FRAG_Nfrag_IN_day	Tertile	T3	FRAG_Nfrag_IN_dayCat3	independent_pattern	Independent Pattern	0.66 [0.31;1.42]	0.286285538998891	0.356036089703527	Inverse	11	31908	95694	57	TRUE	sex + race + tdi + smoking + alcohol + all_cancer_fh + season + bmi + dm + acc
Soft tissue cancer	SoftTissue	Physical Activity	Number of Inactivity-to-Activity Transitions During Waking Time	FRAG_Nfrag_IN2PA_day	Tertile	T3	FRAG_Nfrag_IN2PA_dayCat3	independent_pattern	Independent Pattern	0.66 [0.31;1.42]	0.286285538998891	0.356036089703527	Inverse	11	31908	95694	57	TRUE	sex + race + tdi + smoking + alcohol + all_cancer_fh + season + bmi + dm + acc
Soft tissue cancer	SoftTissue	Physical Activity	Number of Activity Fragments During Waking Time	FRAG_Nfrag_PA_day	Tertile	T3	FRAG_Nfrag_PA_dayCat3	independent_pattern	Independent Pattern	0.66 [0.31;1.42]	0.286586401470309	0.362619686358834	Inverse	11	31908	95694	57	TRUE	sex + race + tdi + smoking + alcohol + all_cancer_fh + season + bmi + dm + acc
Soft tissue cancer	SoftTissue	Physical Activity	Number of Activity-to-Inactivity Transitions During Waking Time	FRAG_Nfrag_PA2IN_day	Tertile	T3	FRAG_Nfrag_PA2IN_dayCat3	independent_pattern	Independent Pattern	0.66 [0.31;1.42]	0.286586401470309	0.362619686358834	Inverse	11	31908	95694	57	TRUE	sex + race + tdi + smoking + alcohol + all_cancer_fh + season + bmi + dm + acc
Soft tissue cancer	SoftTissue	Physical Activity	Duration in 90-Min Inactivity Bouts (Plain)	dur_day_IN_bts_90_min_pla	Tertile	T3	dur_day_IN_bts_90_min_plaCat3	independent_pattern	Independent Pattern	0.67 [0.33;1.40]	0.289248618059142	0.360361191811416	Inverse	19	31894	95694	57	TRUE	sex + race + tdi + smoking + alcohol + all_cancer_fh + season + bmi + dm + acc
Soft tissue cancer	SoftTissue	Physical Activity	Number of IN Fragments per Minute IN IN During Waking Time (Plain)	FRAG_NFragPM_IN_day_pla	Tertile	T2	FRAG_NFragPM_IN_day_plaCat2	independent_pattern	Independent Pattern	0.69 [0.35;1.37]	0.290029088624069	0.944028878832835	Inverse	15	31899	95694	57	TRUE	sex + race + tdi + smoking + alcohol + all_cancer_fh + season + bmi + dm + acc
Soft tissue cancer	SoftTissue	Physical Activity	x0.5 of Activity Fragment Durations During Waking Time (Weighted)	FRAG_x0.5_dur_PA_day_wei	Tertile	T2	FRAG_x0.5_dur_PA_day_weiCat2	independent_pattern	Independent Pattern	1.53 [0.70;3.35]	0.290728830496236	0.0033202949181947	Positive	16	31895	95689	57	TRUE	sex + race + tdi + smoking + alcohol + all_cancer_fh + season + bmi + dm + acc
Soft tissue cancer	SoftTissue	Sleep	Sleep Period Time Duration	SptDuration_AD_T5A5_mn	Tertile	T3	SptDuration_AD_T5A5_mnCat3	independent_pattern	Independent Pattern	1.45 [0.73;2.91]	0.291692540093385	0.298574531817129	Positive	20	31898	95694	57	TRUE	sex + race + tdi + smoking + alcohol + all_cancer_fh + season + bmi + dm + acc
Soft tissue cancer	SoftTissue	Physical Activity	Coefficient of Variance of Activity Fragment Durations During Waking Time	FRAG_CoV_dur_PA_day	Tertile	T3	FRAG_CoV_dur_PA_dayCat3	independent_pattern	Independent Pattern	0.69 [0.34;1.39]	0.29796372892838	0.329795229784276	Inverse	13	31898	95691	57	TRUE	sex + race + tdi + smoking + alcohol + all_cancer_fh + season + bmi + dm + acc
Soft tissue cancer	SoftTissue	Physical Activity	Gini Index of Activity Fragment Durations During Waking Time (Weighted)	FRAG_Gini_dur_PA_day_wei	Tertile	T2	FRAG_Gini_dur_PA_day_weiCat2	independent_pattern	Independent Pattern	1.42 [0.73;2.76]	0.301686562326528	0.845469026686954	Positive	23	31898	95689	57	TRUE	sex + race + tdi + smoking + alcohol + all_cancer_fh + season + bmi + dm + acc
Soft tissue cancer	SoftTissue	Physical Activity	Number of Inactivity-to-MVPA Transitions During Waking Time (Weighted)	FRAG_Nfrag_IN2MVPA_day_wei	Tertile	T3	FRAG_Nfrag_IN2MVPA_day_weiCat3	independent_pattern	Independent Pattern	0.70 [0.35;1.38]	0.301748821733813	0.31342021109541	Inverse	17	31901	95694	57	TRUE	sex + race + tdi + smoking + alcohol + all_cancer_fh + season + bmi + dm + acc
Soft tissue cancer	SoftTissue	Physical Activity	Acceleration in 10-Min MVPA Bouts (Plain)	ACC_day_MVPA_bts_10_mg_pla	Tertile	T2	ACC_day_MVPA_bts_10_mg_plaCat2	independent_pattern	Independent Pattern	0.69 [0.35;1.39]	0.303468743640177	0.813974111618387	Inverse	14	30783	92327	54	TRUE	sex + race + tdi + smoking + alcohol + all_cancer_fh + season + bmi + dm + acc
Soft tissue cancer	SoftTissue	Step Count	Peak 30-Minute Cadence	mean_peak_30min_cadence	Tertile	T2	mean_peak_30min_cadenceCat2	independent_pattern	Independent Pattern	0.71 [0.36;1.39]	0.311465418107919	0.988870116249964	Inverse	15	31903	95694	57	TRUE	sex + race + tdi + smoking + alcohol + all_cancer_fh + season + bmi + dm + acc
Soft tissue cancer	SoftTissue	Physical Activity	Number of 10-Min MVPA Bouts (Plain)	Nbouts_day_MVPA_bts_10_pla	Tertile	T3	Nbouts_day_MVPA_bts_10_plaCat3	independent_pattern	Independent Pattern	1.59 [0.64;3.95]	0.315380934415686	0.393218845047028	Positive	20	31903	95694	57	TRUE	sex + race + tdi + smoking + alcohol + all_cancer_fh + season + bmi + dm + acc
Soft tissue cancer	SoftTissue	Physical Activity	Duration in 60-90 Min Inactivity Bouts (Weighted)	dur_day_IN_bts_60_90_min_wei	Tertile	T2	dur_day_IN_bts_60_90_min_weiCat2	independent_pattern	Independent Pattern	1.38 [0.73;2.61]	0.316842728834209	0.784480924213903	Positive	24	31895	95694	57	TRUE	sex + race + tdi + smoking + alcohol + all_cancer_fh + season + bmi + dm + acc
Soft tissue cancer	SoftTissue	Physical Activity	Number of 10-Min MVPA Bouts (Weighted)	Nbouts_day_MVPA_bts_10_wei	Tertile	T3	Nbouts_day_MVPA_bts_10_weiCat3	independent_pattern	Independent Pattern	1.58 [0.64;3.92]	0.320691332955362	0.383941005746673	Positive	20	31902	95694	57	TRUE	sex + race + tdi + smoking + alcohol + all_cancer_fh + season + bmi + dm + acc
Soft tissue cancer	SoftTissue	Physical Activity	Number of 30-60 Min Inactivity Bouts (Plain)	Nbouts_day_IN_bts_30_60_pla	Tertile	T2	Nbouts_day_IN_bts_30_60_plaCat2	independent_pattern	Independent Pattern	1.40 [0.72;2.72]	0.325325463684195	0.305358303809721	Positive	21	31899	95694	57	TRUE	sex + race + tdi + smoking + alcohol + all_cancer_fh + season + bmi + dm + acc
Soft tissue cancer	SoftTissue	Physical Activity	Number of MVPA Fragments During Waking Time	FRAG_Nfrag_MVPA_day	Tertile	T2	FRAG_Nfrag_MVPA_dayCat2	independent_pattern	Independent Pattern	1.41 [0.71;2.78]	0.325762483024638	0.610808095544182	Positive	22	31900	95694	57	TRUE	sex + race + tdi + smoking + alcohol + all_cancer_fh + season + bmi + dm + acc
Soft tissue cancer	SoftTissue	Physical Activity	x0.5 of Inactivity Fragment Durations During Waking Time (Weighted)	FRAG_x0.5_dur_IN_day_wei	Tertile	T2	FRAG_x0.5_dur_IN_day_weiCat2	independent_pattern	Independent Pattern	0.71 [0.36;1.41]	0.328945246602786	0.775696916222133	Inverse	15	31900	95689	57	TRUE	sex + race + tdi + smoking + alcohol + all_cancer_fh + season + bmi + dm + acc
Soft tissue cancer	SoftTissue	Physical Activity	Number of 10-Min LIPA Bouts (Weighted)	Nbouts_day_LIG_bts_10_wei	Tertile	T3	Nbouts_day_LIG_bts_10_weiCat3	independent_pattern	Independent Pattern	1.38 [0.72;2.64]	0.330966503666833	0.228215911381371	Positive	26	31901	95694	57	TRUE	sex + race + tdi + smoking + alcohol + all_cancer_fh + season + bmi + dm + acc
Soft tissue cancer	SoftTissue	Physical Activity	Gini Index of Inactivity Fragment Durations During Waking Time	FRAG_Gini_dur_IN_day	Tertile	T3	FRAG_Gini_dur_IN_dayCat3	independent_pattern	Independent Pattern	0.73 [0.38;1.40]	0.338425287288454	0.342724418869126	Inverse	16	31899	95691	57	TRUE	sex + race + tdi + smoking + alcohol + all_cancer_fh + season + bmi + dm + acc
Soft tissue cancer	SoftTissue	Physical Activity	Number of 10-Min LIPA Bouts (Weighted)	Nbouts_day_LIG_bts_10_wei	Tertile	T2	Nbouts_day_LIG_bts_10_weiCat2	independent_pattern	Independent Pattern	0.70 [0.34;1.45]	0.341699319573115	0.228215911381371	Inverse	13	31898	95694	57	TRUE	sex + race + tdi + smoking + alcohol + all_cancer_fh + season + bmi + dm + acc
Soft tissue cancer	SoftTissue	Physical Activity	Power-Law Alpha of Activity Fragment Durations During Waking Time	FRAG_alpha_dur_PA_day	Tertile	T2	FRAG_alpha_dur_PA_dayCat2	independent_pattern	Independent Pattern	0.74 [0.40;1.38]	0.342722067633	0.048058773426013	Inverse	19	31898	95691	57	TRUE	sex + race + tdi + smoking + alcohol + all_cancer_fh + season + bmi + dm + acc
Soft tissue cancer	SoftTissue	Physical Activity	Number of Activity Fragments During Waking Time (Plain)	FRAG_Nfrag_PA_day_pla	Tertile	T3	FRAG_Nfrag_PA_day_plaCat3	independent_pattern	Independent Pattern	0.71 [0.36;1.43]	0.342826049460832	0.351051859148245	Inverse	14	31906	95694	57	TRUE	sex + race + tdi + smoking + alcohol + all_cancer_fh + season + bmi + dm + acc
Soft tissue cancer	SoftTissue	Physical Activity	Number of Activity-to-Inactivity Transitions During Waking Time (Plain)	FRAG_Nfrag_PA2IN_day_pla	Tertile	T3	FRAG_Nfrag_PA2IN_day_plaCat3	independent_pattern	Independent Pattern	0.71 [0.36;1.43]	0.342826049460832	0.351051859148245	Inverse	14	31906	95694	57	TRUE	sex + race + tdi + smoking + alcohol + all_cancer_fh + season + bmi + dm + acc
Soft tissue cancer	SoftTissue	Physical Activity	Number of Inactivity-to-LIPA Transitions During Waking Time (Plain)	FRAG_Nfrag_IN2LIPA_day_pla	Tertile	T2	FRAG_Nfrag_IN2LIPA_day_plaCat2	independent_pattern	Independent Pattern	1.34 [0.73;2.44]	0.343753775240222	0.461984916581719	Positive	25	31902	95694	57	TRUE	sex + race + tdi + smoking + alcohol + all_cancer_fh + season + bmi + dm + acc
Soft tissue cancer	SoftTissue	Circadian Rhythm	Self-Similarity Parameter	SSP	Tertile	T3	SSPCat3	independent_pattern	Independent Pattern	0.73 [0.38;1.41]	0.347061262137347	0.3449055086645	Inverse	18	31895	95694	57	TRUE	sex + race + tdi + smoking + alcohol + all_cancer_fh + season + bmi + dm + acc
Soft tissue cancer	SoftTissue	Physical Activity	Number of IN Fragments per Minute IN IN During Waking Time	FRAG_NFragPM_IN_day	Tertile	T2	FRAG_NFragPM_IN_dayCat2	independent_pattern	Independent Pattern	0.73 [0.38;1.42]	0.357225363761035	0.862240446082901	Inverse	16	31895	95693	57	TRUE	sex + race + tdi + smoking + alcohol + all_cancer_fh + season + bmi + dm + acc
Soft tissue cancer	SoftTissue	Physical Activity	Number of IN Fragments per Minute IN IN During Waking Time (Weighted)	FRAG_NFragPM_IN_day_wei	Tertile	T2	FRAG_NFragPM_IN_day_weiCat2	independent_pattern	Independent Pattern	0.73 [0.38;1.43]	0.360092408747148	0.883785833334156	Inverse	16	31898	95694	57	TRUE	sex + race + tdi + smoking + alcohol + all_cancer_fh + season + bmi + dm + acc
Soft tissue cancer	SoftTissue	Physical Activity	Number of Inactivity-to-MVPA Transitions During Waking Time (Plain)	FRAG_Nfrag_IN2MVPA_day_pla	Tertile	T3	FRAG_Nfrag_IN2MVPA_day_plaCat3	independent_pattern	Independent Pattern	0.72 [0.36;1.46]	0.363330672282524	0.370595841810733	Inverse	16	31901	95694	57	TRUE	sex + race + tdi + smoking + alcohol + all_cancer_fh + season + bmi + dm + acc
Soft tissue cancer	SoftTissue	Physical Activity	Number of 30-60 Min Inactivity Bouts (Weighted)	Nbouts_day_IN_bts_30_60_wei	Tertile	T3	Nbouts_day_IN_bts_30_60_weiCat3	independent_pattern	Independent Pattern	1.37 [0.69;2.70]	0.363521690565723	0.391388020817764	Positive	20	31894	95694	57	TRUE	sex + race + tdi + smoking + alcohol + all_cancer_fh + season + bmi + dm + acc
Soft tissue cancer	SoftTissue	Physical Activity	Acceleration in 30-60 Min Inactivity Bouts (Plain)	ACC_day_IN_bts_30_60_mg_pla	Tertile	T2	ACC_day_IN_bts_30_60_mg_plaCat2	independent_pattern	Independent Pattern	1.34 [0.71;2.52]	0.367732407528832	0.720049847656191	Positive	22	31896	95679	57	TRUE	sex + race + tdi + smoking + alcohol + all_cancer_fh + season + bmi + dm + acc
Soft tissue cancer	SoftTissue	Physical Activity	Number of LIPA Fragments During Waking Time (Weighted)	FRAG_Nfrag_LIPA_day_wei	Tertile	T2	FRAG_Nfrag_LIPA_day_weiCat2	independent_pattern	Independent Pattern	0.74 [0.38;1.43]	0.367779918387309	0.884949438681546	Inverse	16	31901	95694	57	TRUE	sex + race + tdi + smoking + alcohol + all_cancer_fh + season + bmi + dm + acc
Soft tissue cancer	SoftTissue	Physical Activity	Gini Index of Inactivity Fragment Durations During Waking Time (Plain)	FRAG_Gini_dur_IN_day_pla	Tertile	T3	FRAG_Gini_dur_IN_day_plaCat3	independent_pattern	Independent Pattern	0.73 [0.37;1.45]	0.371998614065773	0.387021454069171	Inverse	15	31898	95689	57	TRUE	sex + race + tdi + smoking + alcohol + all_cancer_fh + season + bmi + dm + acc
Soft tissue cancer	SoftTissue	Physical Activity	Mean LIPA Fragment Duration During Waking Time	FRAG_mean_dur_LIPA_day	Tertile	T3	FRAG_mean_dur_LIPA_dayCat3	independent_pattern	Independent Pattern	1.35 [0.69;2.64]	0.376161175277279	0.303475549235918	Positive	25	31898	95693	57	TRUE	sex + race + tdi + smoking + alcohol + all_cancer_fh + season + bmi + dm + acc
Soft tissue cancer	SoftTissue	Physical Activity	Number of 90-Min Inactivity Bouts (Weighted)	Nbouts_day_IN_bts_90_wei	Tertile	T3	Nbouts_day_IN_bts_90_weiCat3	independent_pattern	Independent Pattern	0.73 [0.35;1.49]	0.383998820856993	0.435071905352763	Inverse	19	31891	95694	57	TRUE	sex + race + tdi + smoking + alcohol + all_cancer_fh + season + bmi + dm + acc
Soft tissue cancer	SoftTissue	Physical Activity	Acceleration in 1-5 Min MVPA Bouts (Plain)	ACC_day_MVPA_bts_1_5_mg_pla	Tertile	T2	ACC_day_MVPA_bts_1_5_mg_plaCat2	independent_pattern	Independent Pattern	1.35 [0.69;2.64]	0.384201973647106	0.275840082895783	Positive	20	31892	95672	57	TRUE	sex + race + tdi + smoking + alcohol + all_cancer_fh + season + bmi + dm + acc
Soft tissue cancer	SoftTissue	Circadian Rhythm	Cosinor Mesor	cosinor_mes	Tertile	T2	cosinor_mesCat2	independent_pattern	Independent Pattern	1.35 [0.68;2.69]	0.386289949378518	0.712008088364802	Positive	22	31898	95694	57	TRUE	sex + race + tdi + smoking + alcohol + all_cancer_fh + season + bmi + dm + acc
Soft tissue cancer	SoftTissue	Physical Activity	Coefficient of Variance of Inactivity Fragment Durations During Waking Time (Plain)	FRAG_CoV_dur_IN_day_pla	Tertile	T2	FRAG_CoV_dur_IN_day_plaCat2	independent_pattern	Independent Pattern	1.33 [0.70;2.53]	0.387802710071708	0.75969199178477	Positive	22	31898	95689	57	TRUE	sex + race + tdi + smoking + alcohol + all_cancer_fh + season + bmi + dm + acc
Soft tissue cancer	SoftTissue	Light	Evening Light	evening_light	Tertile	T3	evening_lightCat3	independent_pattern	Independent Pattern	1.40 [0.65;3.03]	0.387839509827321	0.57252945974852	Positive	20	31644	94925	57	TRUE	sex + race + tdi + smoking + alcohol + all_cancer_fh + season + bmi + dm + acc
Soft tissue cancer	SoftTissue	Physical Activity	Number of 5-10 Min MVPA Bouts (Plain)	Nbouts_day_MVPA_bts_5_10_pla	Tertile	T3	Nbouts_day_MVPA_bts_5_10_plaCat3	independent_pattern	Independent Pattern	1.45 [0.62;3.40]	0.39496782456749	0.383777848198287	Positive	21	31905	95694	57	TRUE	sex + race + tdi + smoking + alcohol + all_cancer_fh + season + bmi + dm + acc
Soft tissue cancer	SoftTissue	Physical Activity	Number of 10-20 Min Inactivity Bouts (Weighted)	Nbouts_day_IN_bts_10_20_wei	Tertile	T2	Nbouts_day_IN_bts_10_20_weiCat2	independent_pattern	Independent Pattern	0.77 [0.41;1.42]	0.397092001591426	0.246947599761861	Inverse	18	31901	95694	57	TRUE	sex + race + tdi + smoking + alcohol + all_cancer_fh + season + bmi + dm + acc
Soft tissue cancer	SoftTissue	Physical Activity	Number of 10-20 Min Inactivity Bouts (Plain)	Nbouts_day_IN_bts_10_20_pla	Tertile	T2	Nbouts_day_IN_bts_10_20_plaCat2	independent_pattern	Independent Pattern	0.77 [0.42;1.41]	0.397691735523957	0.0943692887822516	Inverse	19	31905	95694	57	TRUE	sex + race + tdi + smoking + alcohol + all_cancer_fh + season + bmi + dm + acc
Soft tissue cancer	SoftTissue	Physical Activity	Coefficient of Variance of Activity Fragment Durations During Waking Time (Plain)	FRAG_CoV_dur_PA_day_pla	Tertile	T3	FRAG_CoV_dur_PA_day_plaCat3	independent_pattern	Independent Pattern	0.75 [0.38;1.46]	0.39790402858935	0.404299775065606	Inverse	15	31897	95689	57	TRUE	sex + race + tdi + smoking + alcohol + all_cancer_fh + season + bmi + dm + acc
Soft tissue cancer	SoftTissue	Physical Activity	Duration in 10-20 Min Inactivity Bouts (Weighted)	dur_day_IN_bts_10_20_min_wei	Tertile	T3	dur_day_IN_bts_10_20_min_weiCat3	independent_pattern	Independent Pattern	0.76 [0.39;1.45]	0.401425156625161	0.394943140818542	Inverse	16	31900	95694	57	TRUE	sex + race + tdi + smoking + alcohol + all_cancer_fh + season + bmi + dm + acc
Soft tissue cancer	SoftTissue	Light	Nighttime Light	nighttime_light	Tertile	T3	nighttime_lightCat3	independent_pattern	Independent Pattern	0.74 [0.37;1.50]	0.409877197261542	0.294872513131128	Inverse	15	31645	94925	57	TRUE	sex + race + tdi + smoking + alcohol + all_cancer_fh + season + bmi + dm + acc
Soft tissue cancer	SoftTissue	Physical Activity	x0.5 of Inactivity Fragment Durations During Waking Time (Plain)	FRAG_x0.5_dur_IN_day_pla	Tertile	T3	FRAG_x0.5_dur_IN_day_plaCat3	independent_pattern	Independent Pattern	1.32 [0.68;2.57]	0.411389094863717	0.314853444674303	Positive	24	31886	95689	57	TRUE	sex + race + tdi + smoking + alcohol + all_cancer_fh + season + bmi + dm + acc
Soft tissue cancer	SoftTissue	Physical Activity	W0.5 of Inactivity Fragment Durations During Waking Time (Weighted)	FRAG_W0.5_dur_IN_day_wei	Tertile	T3	FRAG_W0.5_dur_IN_day_weiCat3	independent_pattern	Independent Pattern	0.73 [0.34;1.58]	0.420884810046768	0.455724886305675	Inverse	16	31887	95689	57	TRUE	sex + race + tdi + smoking + alcohol + all_cancer_fh + season + bmi + dm + acc
Soft tissue cancer	SoftTissue	Physical Activity	Duration in 1-5 Min LIPA Bouts (Plain)	dur_day_LIG_bts_1_5_min_pla	Tertile	T2	dur_day_LIG_bts_1_5_min_plaCat2	independent_pattern	Independent Pattern	0.76 [0.39;1.49]	0.42197124775052	0.969362022952189	Inverse	16	31904	95694	57	TRUE	sex + race + tdi + smoking + alcohol + all_cancer_fh + season + bmi + dm + acc
Soft tissue cancer	SoftTissue	Physical Activity	Number of Inactivity Fragments During Waking Time (Plain)	FRAG_Nfrag_IN_day_pla	Tertile	T3	FRAG_Nfrag_IN_day_plaCat3	independent_pattern	Independent Pattern	0.75 [0.37;1.52]	0.424560151020059	0.441418295639693	Inverse	14	31906	95694	57	TRUE	sex + race + tdi + smoking + alcohol + all_cancer_fh + season + bmi + dm + acc
Soft tissue cancer	SoftTissue	Physical Activity	Number of Inactivity-to-Activity Transitions During Waking Time (Plain)	FRAG_Nfrag_IN2PA_day_pla	Tertile	T3	FRAG_Nfrag_IN2PA_day_plaCat3	independent_pattern	Independent Pattern	0.75 [0.37;1.52]	0.424560151020059	0.441418295639693	Inverse	14	31906	95694	57	TRUE	sex + race + tdi + smoking + alcohol + all_cancer_fh + season + bmi + dm + acc
Soft tissue cancer	SoftTissue	Sleep	Number of Sleep Period Bouts	number_sib_sleepperiod_AD_T5A5_mn	Tertile	T2	number_sib_sleepperiod_AD_T5A5_mnCat2	independent_pattern	Independent Pattern	1.29 [0.69;2.41]	0.425909044859536	0.823916554982207	Positive	22	31903	95694	57	TRUE	sex + race + tdi + smoking + alcohol + all_cancer_fh + season + bmi + dm + acc
Soft tissue cancer	SoftTissue	Sleep	Number of Awakenings	number_of_awakenings_AD_T5A5_mn	Tertile	T2	number_of_awakenings_AD_T5A5_mnCat2	independent_pattern	Independent Pattern	1.29 [0.69;2.41]	0.425909044859536	0.823916554982207	Positive	22	31903	95694	57	TRUE	sex + race + tdi + smoking + alcohol + all_cancer_fh + season + bmi + dm + acc
Soft tissue cancer	SoftTissue	Physical Activity	Power-Law Alpha of Inactivity Fragment Durations During Waking Time (Plain)	FRAG_alpha_dur_IN_day_pla	Tertile	T2	FRAG_alpha_dur_IN_day_plaCat2	independent_pattern	Independent Pattern	0.77 [0.40;1.48]	0.43048161127243	0.668944576253722	Inverse	17	31897	95689	57	TRUE	sex + race + tdi + smoking + alcohol + all_cancer_fh + season + bmi + dm + acc
Soft tissue cancer	SoftTissue	Physical Activity	Duration in 10-Min LIPA Bouts (Weighted)	dur_day_LIG_bts_10_min_wei	Tertile	T3	dur_day_LIG_bts_10_min_weiCat3	independent_pattern	Independent Pattern	1.29 [0.68;2.44]	0.430481681171148	0.275377429817481	Positive	26	31901	95694	57	TRUE	sex + race + tdi + smoking + alcohol + all_cancer_fh + season + bmi + dm + acc
Soft tissue cancer	SoftTissue	Circadian Rhythm	Cosinor Acrophase	cosinor_acrophase	Tertile	T2	cosinor_acrophaseCat2	independent_pattern	Independent Pattern	1.30 [0.68;2.48]	0.432782010883272	0.54454651341973	Positive	21	31899	95694	57	TRUE	sex + race + tdi + smoking + alcohol + all_cancer_fh + season + bmi + dm + acc
Soft tissue cancer	SoftTissue	Physical Activity	Duration in 10-Min LIPA Bouts (Plain)	dur_day_LIG_bts_10_min_pla	Tertile	T3	dur_day_LIG_bts_10_min_plaCat3	independent_pattern	Independent Pattern	1.29 [0.68;2.44]	0.432794692369347	0.276994933203782	Positive	26	31901	95694	57	TRUE	sex + race + tdi + smoking + alcohol + all_cancer_fh + season + bmi + dm + acc
Soft tissue cancer	SoftTissue	Physical Activity	Power-Law Alpha of Inactivity Fragment Durations During Waking Time (Weighted)	FRAG_alpha_dur_IN_day_wei	Tertile	T2	FRAG_alpha_dur_IN_day_weiCat2	independent_pattern	Independent Pattern	0.77 [0.40;1.48]	0.43289998788942	0.663786719570131	Inverse	17	31897	95689	57	TRUE	sex + race + tdi + smoking + alcohol + all_cancer_fh + season + bmi + dm + acc
Soft tissue cancer	SoftTissue	Physical Activity	Duration in 5-10 Min MVPA Bouts (Plain)	dur_day_MVPA_bts_5_10_min_pla	Tertile	T2	dur_day_MVPA_bts_5_10_min_plaCat2	independent_pattern	Independent Pattern	0.76 [0.37;1.52]	0.433357497294472	0.731193848857543	Inverse	15	31900	95694	57	TRUE	sex + race + tdi + smoking + alcohol + all_cancer_fh + season + bmi + dm + acc
Soft tissue cancer	SoftTissue	Physical Activity	Transition Probability Physical Activity to Inactivity During Waking Time (Weighted)	FRAG_TP_PA2IN_day_wei	Tertile	T2	FRAG_TP_PA2IN_day_weiCat2	independent_pattern	Independent Pattern	0.78 [0.41;1.46]	0.434233829542015	0.0240937727402006	Inverse	21	31900	95694	57	TRUE	sex + race + tdi + smoking + alcohol + all_cancer_fh + season + bmi + dm + acc
Soft tissue cancer	SoftTissue	Physical Activity	Number of Inactivity-to-LIPA Transitions During Waking Time (Plain)	FRAG_Nfrag_IN2LIPA_day_pla	Tertile	T3	FRAG_Nfrag_IN2LIPA_day_plaCat3	independent_pattern	Independent Pattern	0.75 [0.36;1.54]	0.43450436651254	0.461984916581719	Inverse	13	31906	95694	57	TRUE	sex + race + tdi + smoking + alcohol + all_cancer_fh + season + bmi + dm + acc
Soft tissue cancer	SoftTissue	Physical Activity	Duration in 30-60 Min Inactivity Bouts (Weighted)	dur_day_IN_bts_30_60_min_wei	Tertile	T2	dur_day_IN_bts_30_60_min_weiCat2	independent_pattern	Independent Pattern	1.29 [0.68;2.44]	0.437625749143397	0.850314559466296	Positive	22	31904	95694	57	TRUE	sex + race + tdi + smoking + alcohol + all_cancer_fh + season + bmi + dm + acc
Soft tissue cancer	SoftTissue	Physical Activity	Number of LIPA Fragments During Waking Time (Plain)	FRAG_Nfrag_LIPA_day_pla	Tertile	T2	FRAG_Nfrag_LIPA_day_plaCat2	independent_pattern	Independent Pattern	0.77 [0.40;1.49]	0.441798873329853	0.73156552459197	Inverse	17	31899	95694	57	TRUE	sex + race + tdi + smoking + alcohol + all_cancer_fh + season + bmi + dm + acc
Soft tissue cancer	SoftTissue	Circadian Rhythm	Cosinor Amplitude	cosinor_amp	Tertile	T3	cosinor_ampCat3	independent_pattern	Independent Pattern	1.38 [0.61;3.11]	0.444254455486266	0.445405135337281	Positive	20	31907	95694	57	TRUE	sex + race + tdi + smoking + alcohol + all_cancer_fh + season + bmi + dm + acc
Soft tissue cancer	SoftTissue	Light	Total Daily Light	total_daily_light	Tertile	T2	total_daily_lightCat2	independent_pattern	Independent Pattern	1.30 [0.67;2.52]	0.444646551310867	0.713955052051496	Positive	21	31639	94925	57	TRUE	sex + race + tdi + smoking + alcohol + all_cancer_fh + season + bmi + dm + acc
Soft tissue cancer	SoftTissue	Physical Activity	Acceleration in 90-Min Inactivity Bouts (Weighted)	ACC_day_IN_bts_90_mg_wei	Tertile	T3	ACC_day_IN_bts_90_mg_weiCat3	independent_pattern	Independent Pattern	0.77 [0.40;1.51]	0.447932630961905	0.444860016126878	Inverse	15	31206	93595	56	TRUE	sex + race + tdi + smoking + alcohol + all_cancer_fh + season + bmi + dm + acc
Soft tissue cancer	SoftTissue	Physical Activity	Number of Inactivity-to-LIPA Transitions During Waking Time (Weighted)	FRAG_Nfrag_IN2LIPA_day_wei	Tertile	T3	FRAG_Nfrag_IN2LIPA_day_weiCat3	independent_pattern	Independent Pattern	0.77 [0.38;1.54]	0.456250863802489	0.469659349812608	Inverse	14	31906	95694	57	TRUE	sex + race + tdi + smoking + alcohol + all_cancer_fh + season + bmi + dm + acc
Soft tissue cancer	SoftTissue	Circadian Rhythm	Self-Similarity Parameter	SSP	Tertile	T2	SSPCat2	independent_pattern	Independent Pattern	0.78 [0.41;1.49]	0.456869207197641	0.3449055086645	Inverse	18	31905	95694	57	TRUE	sex + race + tdi + smoking + alcohol + all_cancer_fh + season + bmi + dm + acc
Soft tissue cancer	SoftTissue	Physical Activity	Acceleration in 30-60 Min Inactivity Bouts (Weighted)	ACC_day_IN_bts_30_60_mg_wei	Tertile	T2	ACC_day_IN_bts_30_60_mg_weiCat2	independent_pattern	Independent Pattern	1.27 [0.68;2.36]	0.457834121617934	0.976134578609799	Positive	22	31896	95679	57	TRUE	sex + race + tdi + smoking + alcohol + all_cancer_fh + season + bmi + dm + acc
Soft tissue cancer	SoftTissue	Physical Activity	Number of 1-5 Min MVPA Bouts (Plain)	Nbouts_day_MVPA_bts_1_5_pla	Tertile	T3	Nbouts_day_MVPA_bts_1_5_plaCat3	independent_pattern	Independent Pattern	1.36 [0.60;3.07]	0.457988327856747	0.458222832186027	Positive	20	31903	95694	57	TRUE	sex + race + tdi + smoking + alcohol + all_cancer_fh + season + bmi + dm + acc
Soft tissue cancer	SoftTissue	Physical Activity	Acceleration in 90-Min Inactivity Bouts (Plain)	ACC_day_IN_bts_90_mg_pla	Tertile	T3	ACC_day_IN_bts_90_mg_plaCat3	independent_pattern	Independent Pattern	0.78 [0.41;1.50]	0.461374548108215	0.4635479545616	Inverse	16	31205	93595	56	TRUE	sex + race + tdi + smoking + alcohol + all_cancer_fh + season + bmi + dm + acc
Soft tissue cancer	SoftTissue	Physical Activity	Number of Inactivity-to-LIPA Transitions During Waking Time	FRAG_Nfrag_IN2LIPA_day	Tertile	T3	FRAG_Nfrag_IN2LIPA_dayCat3	independent_pattern	Independent Pattern	0.76 [0.37;1.57]	0.46201282545287	0.497774649409453	Inverse	13	31907	95694	57	TRUE	sex + race + tdi + smoking + alcohol + all_cancer_fh + season + bmi + dm + acc
Soft tissue cancer	SoftTissue	Physical Activity	Gini Index of Inactivity Fragment Durations During Waking Time (Weighted)	FRAG_Gini_dur_IN_day_wei	Tertile	T3	FRAG_Gini_dur_IN_day_weiCat3	independent_pattern	Independent Pattern	0.77 [0.37;1.56]	0.463128317266657	0.48766458412959	Inverse	14	31897	95689	57	TRUE	sex + race + tdi + smoking + alcohol + all_cancer_fh + season + bmi + dm + acc
Soft tissue cancer	SoftTissue	Physical Activity	Number of 1-5 Min MVPA Bouts (Weighted)	Nbouts_day_MVPA_bts_1_5_wei	Tertile	T3	Nbouts_day_MVPA_bts_1_5_weiCat3	independent_pattern	Independent Pattern	1.35 [0.61;3.00]	0.464151829666345	0.448469830128959	Positive	21	31904	95694	57	TRUE	sex + race + tdi + smoking + alcohol + all_cancer_fh + season + bmi + dm + acc
Soft tissue cancer	SoftTissue	Sleep	Sleep Regularity Index	SleepRegularityIndex2	Tertile	T3	SleepRegularityIndex2Cat3	independent_pattern	Independent Pattern	1.26 [0.67;2.34]	0.471061565312315	0.536488728334251	Positive	24	31858	95580	57	TRUE	sex + race + tdi + smoking + alcohol + all_cancer_fh + season + bmi + dm + acc
Soft tissue cancer	SoftTissue	Circadian Rhythm	M5 Start Time	M5TIME_num	Tertile	T2	M5TIME_numCat2	independent_pattern	Independent Pattern	1.27 [0.66;2.47]	0.473600348390988	0.20278248408689	Positive	20	31906	95694	57	TRUE	sex + race + tdi + smoking + alcohol + all_cancer_fh + season + bmi + dm + acc
Soft tissue cancer	SoftTissue	Physical Activity	Coefficient of Variance of Inactivity Fragment Durations During Waking Time	FRAG_CoV_dur_IN_day	Tertile	T2	FRAG_CoV_dur_IN_dayCat2	independent_pattern	Independent Pattern	1.26 [0.67;2.37]	0.474197131255689	0.99863243155247	Positive	22	31897	95691	57	TRUE	sex + race + tdi + smoking + alcohol + all_cancer_fh + season + bmi + dm + acc
Soft tissue cancer	SoftTissue	Circadian Rhythm	Cosinor R-Squared	cosinor_R2	Tertile	T3	cosinor_R2Cat3	independent_pattern	Independent Pattern	1.27 [0.66;2.47]	0.474611496461089	0.448635187162302	Positive	25	31906	95694	57	TRUE	sex + race + tdi + smoking + alcohol + all_cancer_fh + season + bmi + dm + acc
Soft tissue cancer	SoftTissue	Physical Activity	Number of Activity Fragments During Sleep Period	FRAG_Nfrag_PA_spt	Tertile	T2	FRAG_Nfrag_PA_sptCat2	independent_pattern	Independent Pattern	1.27 [0.66;2.44]	0.474889125061497	0.774833838297125	Positive	21	31895	95694	57	TRUE	sex + race + tdi + smoking + alcohol + all_cancer_fh + season + bmi + dm + acc
Soft tissue cancer	SoftTissue	Physical Activity	Number of Inactivity Fragments During Sleep Period	FRAG_Nfrag_IN_spt	Tertile	T2	FRAG_Nfrag_IN_sptCat2	independent_pattern	Independent Pattern	1.27 [0.66;2.44]	0.474901956871027	0.774812666037433	Positive	21	31895	95694	57	TRUE	sex + race + tdi + smoking + alcohol + all_cancer_fh + season + bmi + dm + acc
Soft tissue cancer	SoftTissue	Circadian Rhythm	L10 Activity Level	L10VALUE	Tertile	T2	L10VALUECat2	independent_pattern	Independent Pattern	0.80 [0.44;1.47]	0.47659134512803	0.123302340266407	Inverse	19	31898	95694	57	TRUE	sex + race + tdi + smoking + alcohol + all_cancer_fh + season + bmi + dm + acc
Soft tissue cancer	SoftTissue	Physical Activity	Duration in 90-Min Inactivity Bouts (Weighted)	dur_day_IN_bts_90_min_wei	Tertile	T3	dur_day_IN_bts_90_min_weiCat3	independent_pattern	Independent Pattern	0.77 [0.38;1.58]	0.478352334861914	0.582479239559592	Inverse	20	31891	95694	57	TRUE	sex + race + tdi + smoking + alcohol + all_cancer_fh + season + bmi + dm + acc
Soft tissue cancer	SoftTissue	Physical Activity	Transition Probability Physical Inactivity to Activity During Waking Time (Plain)	FRAG_TP_IN2PA_day_pla	Tertile	T2	FRAG_TP_IN2PA_day_plaCat2	independent_pattern	Independent Pattern	0.78 [0.40;1.54]	0.479988709639587	0.817850056672996	Inverse	16	31899	95694	57	TRUE	sex + race + tdi + smoking + alcohol + all_cancer_fh + season + bmi + dm + acc
Soft tissue cancer	SoftTissue	Physical Activity	Duration in 10-20 Min Inactivity Bouts (Weighted)	dur_day_IN_bts_10_20_min_wei	Tertile	T2	dur_day_IN_bts_10_20_min_weiCat2	independent_pattern	Independent Pattern	0.80 [0.43;1.49]	0.486508674950647	0.394943140818542	Inverse	18	31900	95694	57	TRUE	sex + race + tdi + smoking + alcohol + all_cancer_fh + season + bmi + dm + acc
Soft tissue cancer	SoftTissue	Physical Activity	Standard Deviation of Inactivity Fragment Durations During Waking Time	FRAG_SD_dur_IN_day	Tertile	T2	FRAG_SD_dur_IN_dayCat2	independent_pattern	Independent Pattern	0.79 [0.40;1.55]	0.487101267211575	0.834069599887507	Inverse	17	31895	95691	57	TRUE	sex + race + tdi + smoking + alcohol + all_cancer_fh + season + bmi + dm + acc
Soft tissue cancer	SoftTissue	Physical Activity	Duration in 20-30 Min Inactivity Bouts (Weighted)	dur_day_IN_bts_20_30_min_wei	Tertile	T2	dur_day_IN_bts_20_30_min_weiCat2	independent_pattern	Independent Pattern	1.25 [0.66;2.38]	0.488070539702665	0.651593486046021	Positive	21	31898	95694	57	TRUE	sex + race + tdi + smoking + alcohol + all_cancer_fh + season + bmi + dm + acc
Soft tissue cancer	SoftTissue	Physical Activity	Number of 20-30 Min Inactivity Bouts (Plain)	Nbouts_day_IN_bts_20_30_pla	Tertile	T2	Nbouts_day_IN_bts_20_30_plaCat2	independent_pattern	Independent Pattern	1.25 [0.66;2.38]	0.490930290329803	0.651569598350707	Positive	21	31899	95694	57	TRUE	sex + race + tdi + smoking + alcohol + all_cancer_fh + season + bmi + dm + acc
Soft tissue cancer	SoftTissue	Physical Activity	Number of PA Fragments per Minute IN PA During Waking Time (Weighted)	FRAG_NFragPM_PA_day_wei	Tertile	T2	FRAG_NFragPM_PA_day_weiCat2	independent_pattern	Independent Pattern	0.80 [0.43;1.50]	0.492069054515263	0.0135332009111531	Inverse	22	31901	95694	57	TRUE	sex + race + tdi + smoking + alcohol + all_cancer_fh + season + bmi + dm + acc
Soft tissue cancer	SoftTissue	Physical Activity	Acceleration in 10-Min MVPA Bouts (Weighted)	ACC_day_MVPA_bts_10_mg_wei	Tertile	T2	ACC_day_MVPA_bts_10_mg_weiCat2	independent_pattern	Independent Pattern	0.79 [0.39;1.56]	0.492573915389061	0.714409185887491	Inverse	15	30783	92327	54	TRUE	sex + race + tdi + smoking + alcohol + all_cancer_fh + season + bmi + dm + acc
Soft tissue cancer	SoftTissue	Circadian Rhythm	Extended Cosinor Alpha	cosinorExt_alpha	Tertile	T2	cosinorExt_alphaCat2	independent_pattern	Independent Pattern	1.27 [0.64;2.55]	0.494448322552131	0.24059000536437	Positive	19	31898	95694	57	TRUE	sex + race + tdi + smoking + alcohol + all_cancer_fh + season + bmi + dm + acc
Soft tissue cancer	SoftTissue	Sleep	Transition Probability Sleep to Wake During Sleep Period	FRAG_TP_sleep2wake_spt	Tertile	T3	FRAG_TP_sleep2wake_sptCat3	independent_pattern	Independent Pattern	1.24 [0.66;2.34]	0.497021686503064	0.466060572149259	Positive	22	31892	95694	57	TRUE	sex + race + tdi + smoking + alcohol + all_cancer_fh + season + bmi + dm + acc
Soft tissue cancer	SoftTissue	Physical Activity	Standard Deviation of Inactivity Fragment Durations During Waking Time (Plain)	FRAG_SD_dur_IN_day_pla	Tertile	T2	FRAG_SD_dur_IN_day_plaCat2	independent_pattern	Independent Pattern	0.79 [0.40;1.56]	0.499785646677384	0.844969624216618	Inverse	17	31895	95689	57	TRUE	sex + race + tdi + smoking + alcohol + all_cancer_fh + season + bmi + dm + acc
Soft tissue cancer	SoftTissue	Circadian Rhythm	Activity Balance Index	ABI	Tertile	T2	ABICat2	independent_pattern	Independent Pattern	0.78 [0.38;1.60]	0.5000300872659	0.253212972825784	Inverse	14	31902	95694	57	TRUE	sex + race + tdi + smoking + alcohol + all_cancer_fh + season + bmi + dm + acc
Soft tissue cancer	SoftTissue	Physical Activity	Coefficient of Variance of Activity Fragment Durations During Waking Time (Weighted)	FRAG_CoV_dur_PA_day_wei	Tertile	T3	FRAG_CoV_dur_PA_day_weiCat3	independent_pattern	Independent Pattern	0.80 [0.41;1.55]	0.506734000851915	0.505660714154545	Inverse	16	31898	95689	57	TRUE	sex + race + tdi + smoking + alcohol + all_cancer_fh + season + bmi + dm + acc
Soft tissue cancer	SoftTissue	Physical Activity	Number of Sustained Inactivity Bouts During Waking Hours	number_sib_wakinghours_AD_T5A5_mn	Tertile	T2	number_sib_wakinghours_AD_T5A5_mnCat2	independent_pattern	Independent Pattern	1.24 [0.65;2.36]	0.507179288222603	0.901802947305147	Positive	22	31905	95694	57	TRUE	sex + race + tdi + smoking + alcohol + all_cancer_fh + season + bmi + dm + acc
Soft tissue cancer	SoftTissue	Physical Activity	Mean Inactivity Fragment Duration During Waking Time	FRAG_mean_dur_IN_day	Tertile	T2	FRAG_mean_dur_IN_dayCat2	independent_pattern	Independent Pattern	0.79 [0.40;1.58]	0.508443643246504	0.708745275237228	Inverse	16	31895	95693	57	TRUE	sex + race + tdi + smoking + alcohol + all_cancer_fh + season + bmi + dm + acc
Soft tissue cancer	SoftTissue	Physical Activity	Number of 5-10 Min MVPA Bouts (Weighted)	Nbouts_day_MVPA_bts_5_10_wei	Tertile	T3	Nbouts_day_MVPA_bts_5_10_weiCat3	independent_pattern	Independent Pattern	1.32 [0.58;3.04]	0.50972239191879	0.485119941974109	Positive	21	31905	95694	57	TRUE	sex + race + tdi + smoking + alcohol + all_cancer_fh + season + bmi + dm + acc
Soft tissue cancer	SoftTissue	Physical Activity	Number of 10-Min LIPA Bouts (Plain)	Nbouts_day_LIG_bts_10_pla	Tertile	T3	Nbouts_day_LIG_bts_10_plaCat3	independent_pattern	Independent Pattern	1.24 [0.65;2.36]	0.510874757506841	0.372669651098013	Positive	25	31900	95694	57	TRUE	sex + race + tdi + smoking + alcohol + all_cancer_fh + season + bmi + dm + acc
Soft tissue cancer	SoftTissue	Physical Activity	Duration in 1-5 Min LIPA Bouts (Weighted)	dur_day_LIG_bts_1_5_min_wei	Tertile	T2	dur_day_LIG_bts_1_5_min_weiCat2	independent_pattern	Independent Pattern	0.80 [0.42;1.55]	0.515727745378202	0.879032798186365	Inverse	17	31904	95694	57	TRUE	sex + race + tdi + smoking + alcohol + all_cancer_fh + season + bmi + dm + acc
Soft tissue cancer	SoftTissue	Physical Activity	Transition Probability Physical Inactivity to Activity During Sleep Period	FRAG_TP_IN2PA_spt	Tertile	T3	FRAG_TP_IN2PA_sptCat3	independent_pattern	Independent Pattern	1.26 [0.62;2.53]	0.520032830832517	0.702874212957311	Positive	19	31897	95694	57	TRUE	sex + race + tdi + smoking + alcohol + all_cancer_fh + season + bmi + dm + acc
Soft tissue cancer	SoftTissue	Physical Activity	Duration in 20-30 Min Inactivity Bouts (Plain)	dur_day_IN_bts_20_30_min_pla	Tertile	T3	dur_day_IN_bts_20_30_min_plaCat3	independent_pattern	Independent Pattern	1.23 [0.64;2.36]	0.526048494368877	0.532386490150212	Positive	20	31903	95694	57	TRUE	sex + race + tdi + smoking + alcohol + all_cancer_fh + season + bmi + dm + acc
Soft tissue cancer	SoftTissue	Circadian Rhythm	Intradaily Variability	IV	Tertile	T2	IVCat2	independent_pattern	Independent Pattern	0.81 [0.42;1.56]	0.53177677578964	0.79755308947543	Inverse	17	31900	95694	57	TRUE	sex + race + tdi + smoking + alcohol + all_cancer_fh + season + bmi + dm + acc
Soft tissue cancer	SoftTissue	Physical Activity	Number of 1-5 Min LIPA Bouts (Plain)	Nbouts_day_LIG_bts_1_5_pla	Tertile	T2	Nbouts_day_LIG_bts_1_5_plaCat2	independent_pattern	Independent Pattern	0.81 [0.42;1.57]	0.53317302912295	0.925848141181836	Inverse	17	31906	95694	57	TRUE	sex + race + tdi + smoking + alcohol + all_cancer_fh + season + bmi + dm + acc
Soft tissue cancer	SoftTissue	Physical Activity	x0.5 of Inactivity Fragment Durations During Waking Time (Plain)	FRAG_x0.5_dur_IN_day_pla	Tertile	T2	FRAG_x0.5_dur_IN_day_plaCat2	independent_pattern	Independent Pattern	0.80 [0.40;1.61]	0.539206099212857	0.314853444674303	Inverse	15	31898	95689	57	TRUE	sex + race + tdi + smoking + alcohol + all_cancer_fh + season + bmi + dm + acc
Soft tissue cancer	SoftTissue	Circadian Rhythm	Cosinor Acrophase	cosinor_acrophase	Tertile	T3	cosinor_acrophaseCat3	independent_pattern	Independent Pattern	1.24 [0.62;2.49]	0.539846506172924	0.54454651341973	Positive	19	31902	95694	57	TRUE	sex + race + tdi + smoking + alcohol + all_cancer_fh + season + bmi + dm + acc
Soft tissue cancer	SoftTissue	Physical Activity	Number of Inactivity Fragments During Waking Time (Weighted)	FRAG_Nfrag_IN_day_wei	Tertile	T3	FRAG_Nfrag_IN_day_weiCat3	independent_pattern	Independent Pattern	0.81 [0.40;1.61]	0.543942550170336	0.550762847864467	Inverse	15	31906	95694	57	TRUE	sex + race + tdi + smoking + alcohol + all_cancer_fh + season + bmi + dm + acc
Soft tissue cancer	SoftTissue	Physical Activity	Number of Inactivity-to-Activity Transitions During Waking Time (Weighted)	FRAG_Nfrag_IN2PA_day_wei	Tertile	T3	FRAG_Nfrag_IN2PA_day_weiCat3	independent_pattern	Independent Pattern	0.81 [0.40;1.61]	0.543942550170336	0.550762847864467	Inverse	15	31906	95694	57	TRUE	sex + race + tdi + smoking + alcohol + all_cancer_fh + season + bmi + dm + acc
Soft tissue cancer	SoftTissue	Physical Activity	Number of Activity Fragments During Waking Time (Weighted)	FRAG_Nfrag_PA_day_wei	Tertile	T3	FRAG_Nfrag_PA_day_weiCat3	independent_pattern	Independent Pattern	0.81 [0.40;1.62]	0.545970588349393	0.5532548715129	Inverse	15	31906	95694	57	TRUE	sex + race + tdi + smoking + alcohol + all_cancer_fh + season + bmi + dm + acc
Soft tissue cancer	SoftTissue	Physical Activity	Number of Activity-to-Inactivity Transitions During Waking Time (Weighted)	FRAG_Nfrag_PA2IN_day_wei	Tertile	T3	FRAG_Nfrag_PA2IN_day_weiCat3	independent_pattern	Independent Pattern	0.81 [0.40;1.62]	0.545970588349393	0.5532548715129	Inverse	15	31906	95694	57	TRUE	sex + race + tdi + smoking + alcohol + all_cancer_fh + season + bmi + dm + acc
Soft tissue cancer	SoftTissue	Physical Activity	Transition Probability Physical Inactivity to MVPA During Waking Time (Weighted)	FRAG_TP_IN2MVPA_day_wei	Tertile	T2	FRAG_TP_IN2MVPA_day_weiCat2	independent_pattern	Independent Pattern	0.82 [0.42;1.59]	0.551430315593304	0.920116609738854	Inverse	17	31897	95694	57	TRUE	sex + race + tdi + smoking + alcohol + all_cancer_fh + season + bmi + dm + acc
Soft tissue cancer	SoftTissue	Physical Activity	Unbouted Inactivity Duration (Plain)	dur_day_IN_unbt_min_pla	Tertile	T2	dur_day_IN_unbt_min_plaCat2	independent_pattern	Independent Pattern	0.82 [0.44;1.56]	0.552451276924876	0.646111812497272	Inverse	18	31901	95694	57	TRUE	sex + race + tdi + smoking + alcohol + all_cancer_fh + season + bmi + dm + acc
Soft tissue cancer	SoftTissue	Physical Activity	Transition Probability Physical Inactivity to MVPA During Waking Time (Plain)	FRAG_TP_IN2MVPA_day_pla	Tertile	T2	FRAG_TP_IN2MVPA_day_plaCat2	independent_pattern	Independent Pattern	0.82 [0.42;1.59]	0.553521333706961	0.927591071311751	Inverse	17	31895	95694	57	TRUE	sex + race + tdi + smoking + alcohol + all_cancer_fh + season + bmi + dm + acc
Soft tissue cancer	SoftTissue	Physical Activity	Transition Probability Physical Inactivity to MVPA During Waking Time	FRAG_TP_IN2MVPA_day	Tertile	T2	FRAG_TP_IN2MVPA_dayCat2	independent_pattern	Independent Pattern	0.82 [0.42;1.59]	0.553611741645074	0.925430789861402	Inverse	17	31898	95694	57	TRUE	sex + race + tdi + smoking + alcohol + all_cancer_fh + season + bmi + dm + acc
Soft tissue cancer	SoftTissue	Physical Activity	Transition Probability Physical Inactivity to Activity During Waking Time	FRAG_TP_IN2PA_day	Tertile	T2	FRAG_TP_IN2PA_dayCat2	independent_pattern	Independent Pattern	0.82 [0.42;1.59]	0.559673527527106	0.991729390066757	Inverse	17	31898	95694	57	TRUE	sex + race + tdi + smoking + alcohol + all_cancer_fh + season + bmi + dm + acc
Soft tissue cancer	SoftTissue	Physical Activity	Acceleration in 60-90 Min Inactivity Bouts (Weighted)	ACC_day_IN_bts_60_90_mg_wei	Tertile	T3	ACC_day_IN_bts_60_90_mg_weiCat3	independent_pattern	Independent Pattern	0.82 [0.43;1.59]	0.561790966894804	0.561715641791439	Inverse	16	31780	95334	57	TRUE	sex + race + tdi + smoking + alcohol + all_cancer_fh + season + bmi + dm + acc
Soft tissue cancer	SoftTissue	Sleep	Sleep Efficiency After Onset (Plain)	sleep_efficiency_after_onset_pla	Tertile	T3	sleep_efficiency_after_onset_plaCat3	independent_pattern	Independent Pattern	1.24 [0.60;2.53]	0.563106589436175	0.444090714176606	Positive	17	31897	95694	57	TRUE	sex + race + tdi + smoking + alcohol + all_cancer_fh + season + bmi + dm + acc
Soft tissue cancer	SoftTissue	Physical Activity	Acceleration in 5-10 Min MVPA Bouts (Weighted)	ACC_day_MVPA_bts_5_10_mg_wei	Tertile	T2	ACC_day_MVPA_bts_5_10_mg_weiCat2	independent_pattern	Independent Pattern	0.83 [0.43;1.58]	0.563902093563509	0.867107901624461	Inverse	17	31733	95184	57	TRUE	sex + race + tdi + smoking + alcohol + all_cancer_fh + season + bmi + dm + acc
Soft tissue cancer	SoftTissue	Physical Activity	Acceleration in 60-90 Min Inactivity Bouts (Plain)	ACC_day_IN_bts_60_90_mg_pla	Tertile	T3	ACC_day_IN_bts_60_90_mg_plaCat3	independent_pattern	Independent Pattern	0.83 [0.43;1.59]	0.565497331371886	0.565992841944729	Inverse	16	31781	95334	57	TRUE	sex + race + tdi + smoking + alcohol + all_cancer_fh + season + bmi + dm + acc
Soft tissue cancer	SoftTissue	Physical Activity	Acceleration in 10-20 Min Inactivity Bouts (Weighted)	ACC_day_IN_bts_10_20_mg_wei	Tertile	T2	ACC_day_IN_bts_10_20_mg_weiCat2	independent_pattern	Independent Pattern	0.84 [0.47;1.51]	0.566868743469823	0.0253686817682709	Inverse	21	31899	95687	57	TRUE	sex + race + tdi + smoking + alcohol + all_cancer_fh + season + bmi + dm + acc
Soft tissue cancer	SoftTissue	Physical Activity	Transition Probability Physical Inactivity to Activity During Waking Time (Weighted)	FRAG_TP_IN2PA_day_wei	Tertile	T2	FRAG_TP_IN2PA_day_weiCat2	independent_pattern	Independent Pattern	0.82 [0.42;1.60]	0.569153037250611	0.990329705838638	Inverse	17	31898	95694	57	TRUE	sex + race + tdi + smoking + alcohol + all_cancer_fh + season + bmi + dm + acc
Soft tissue cancer	SoftTissue	Physical Activity	Duration in 60-90 Min Inactivity Bouts (Plain)	dur_day_IN_bts_60_90_min_pla	Tertile	T3	dur_day_IN_bts_60_90_min_plaCat3	independent_pattern	Independent Pattern	1.25 [0.58;2.67]	0.571204581553519	0.694846564331051	Positive	16	31894	95694	57	TRUE	sex + race + tdi + smoking + alcohol + all_cancer_fh + season + bmi + dm + acc
Soft tissue cancer	SoftTissue	Sleep	Sleep Regularity Index	SleepRegularityIndex2	Tertile	T2	SleepRegularityIndex2Cat2	independent_pattern	Independent Pattern	0.82 [0.41;1.63]	0.572161317029784	0.536488728334251	Inverse	15	31860	95580	57	TRUE	sex + race + tdi + smoking + alcohol + all_cancer_fh + season + bmi + dm + acc
Soft tissue cancer	SoftTissue	Physical Activity	Acceleration in 5-10 Min MVPA Bouts (Plain)	ACC_day_MVPA_bts_5_10_mg_pla	Tertile	T2	ACC_day_MVPA_bts_5_10_mg_plaCat2	independent_pattern	Independent Pattern	0.83 [0.42;1.61]	0.574393819874684	0.715538879860832	Inverse	16	31730	95184	57	TRUE	sex + race + tdi + smoking + alcohol + all_cancer_fh + season + bmi + dm + acc
Soft tissue cancer	SoftTissue	Physical Activity	Transition Probability Physical Activity to Inactivity During Sleep Period	FRAG_TP_PA2IN_spt	Tertile	T2	FRAG_TP_PA2IN_sptCat2	independent_pattern	Independent Pattern	1.19 [0.64;2.22]	0.589402049497493	0.783577909466278	Positive	22	31896	95694	57	TRUE	sex + race + tdi + smoking + alcohol + all_cancer_fh + season + bmi + dm + acc
Soft tissue cancer	SoftTissue	Physical Activity	Mean MVPA Fragment Duration During Waking Time (Plain)	FRAG_mean_dur_MVPA_day_pla	Tertile	T2	FRAG_mean_dur_MVPA_day_plaCat2	independent_pattern	Independent Pattern	0.83 [0.43;1.62]	0.589454139548613	0.853938607133767	Inverse	17	31888	95675	57	TRUE	sex + race + tdi + smoking + alcohol + all_cancer_fh + season + bmi + dm + acc
Soft tissue cancer	SoftTissue	Light	Night Light	night_light	Tertile	T2	night_lightCat2	independent_pattern	Independent Pattern	1.21 [0.61;2.40]	0.590391375538865	0.178797139877654	Positive	18	31638	94925	57	TRUE	sex + race + tdi + smoking + alcohol + all_cancer_fh + season + bmi + dm + acc
Soft tissue cancer	SoftTissue	Physical Activity	Duration in 20-30 Min Inactivity Bouts (Plain)	dur_day_IN_bts_20_30_min_pla	Tertile	T2	dur_day_IN_bts_20_30_min_plaCat2	independent_pattern	Independent Pattern	1.19 [0.62;2.28]	0.594493492672611	0.532386490150212	Positive	20	31900	95694	57	TRUE	sex + race + tdi + smoking + alcohol + all_cancer_fh + season + bmi + dm + acc
Soft tissue cancer	SoftTissue	Physical Activity	Acceleration in 90-Min Inactivity Bouts (Plain)	ACC_day_IN_bts_90_mg_pla	Tertile	T2	ACC_day_IN_bts_90_mg_plaCat2	independent_pattern	Independent Pattern	0.84 [0.45;1.58]	0.59460098733014	0.4635479545616	Inverse	18	31198	93595	56	TRUE	sex + race + tdi + smoking + alcohol + all_cancer_fh + season + bmi + dm + acc
Soft tissue cancer	SoftTissue	Physical Activity	Number of MVPA Fragments During Waking Time	FRAG_Nfrag_MVPA_day	Tertile	T3	FRAG_Nfrag_MVPA_dayCat3	independent_pattern	Independent Pattern	1.26 [0.54;2.95]	0.596423369959392	0.610808095544182	Positive	18	31907	95694	57	TRUE	sex + race + tdi + smoking + alcohol + all_cancer_fh + season + bmi + dm + acc
Soft tissue cancer	SoftTissue	Physical Activity	Gini Index of Inactivity Fragment Durations During Waking Time (Plain)	FRAG_Gini_dur_IN_day_pla	Tertile	T2	FRAG_Gini_dur_IN_day_plaCat2	independent_pattern	Independent Pattern	1.18 [0.64;2.17]	0.599292712172045	0.387021454069171	Positive	23	31896	95689	57	TRUE	sex + race + tdi + smoking + alcohol + all_cancer_fh + season + bmi + dm + acc
Soft tissue cancer	SoftTissue	Light	Total Daily Light	total_daily_light	Tertile	T3	total_daily_lightCat3	independent_pattern	Independent Pattern	1.22 [0.58;2.57]	0.604617750833282	0.713955052051496	Positive	20	31644	94925	57	TRUE	sex + race + tdi + smoking + alcohol + all_cancer_fh + season + bmi + dm + acc
Soft tissue cancer	SoftTissue	Physical Activity	W0.5 of Inactivity Fragment Durations During Waking Time (Plain)	FRAG_W0.5_dur_IN_day_pla	Tertile	T2	FRAG_W0.5_dur_IN_day_plaCat2	independent_pattern	Independent Pattern	0.84 [0.44;1.61]	0.60861768462146	0.247893956542406	Inverse	20	31892	95689	57	TRUE	sex + race + tdi + smoking + alcohol + all_cancer_fh + season + bmi + dm + acc
Soft tissue cancer	SoftTissue	Physical Activity	Duration in 5-10 Min LIPA Bouts (Weighted)	dur_day_LIG_bts_5_10_min_wei	Tertile	T2	dur_day_LIG_bts_5_10_min_weiCat2	independent_pattern	Independent Pattern	1.18 [0.62;2.22]	0.613399338308919	0.818863660246619	Positive	22	31894	95694	57	TRUE	sex + race + tdi + smoking + alcohol + all_cancer_fh + season + bmi + dm + acc
Soft tissue cancer	SoftTissue	Physical Activity	Number of Inactivity-to-LIPA Transitions During Waking Time (Weighted)	FRAG_Nfrag_IN2LIPA_day_wei	Tertile	T2	FRAG_Nfrag_IN2LIPA_day_weiCat2	independent_pattern	Independent Pattern	1.17 [0.64;2.13]	0.619799226523165	0.469659349812608	Positive	23	31898	95694	57	TRUE	sex + race + tdi + smoking + alcohol + all_cancer_fh + season + bmi + dm + acc
Soft tissue cancer	SoftTissue	Physical Activity	Number of 20-30 Min Inactivity Bouts (Plain)	Nbouts_day_IN_bts_20_30_pla	Tertile	T3	Nbouts_day_IN_bts_20_30_plaCat3	independent_pattern	Independent Pattern	1.18 [0.61;2.27]	0.628421566395887	0.651569598350707	Positive	19	31904	95694	57	TRUE	sex + race + tdi + smoking + alcohol + all_cancer_fh + season + bmi + dm + acc
Soft tissue cancer	SoftTissue	Circadian Rhythm	Extended Cosinor Minimum	cosinorExt_minimum	Tertile	T3	cosinorExt_minimumCat3	independent_pattern	Independent Pattern	0.86 [0.45;1.61]	0.631183611391501	0.611287338890168	Inverse	19	31898	95694	57	TRUE	sex + race + tdi + smoking + alcohol + all_cancer_fh + season + bmi + dm + acc
Soft tissue cancer	SoftTissue	Physical Activity	Standard Deviation of Inactivity Fragment Durations During Waking Time (Weighted)	FRAG_SD_dur_IN_day_wei	Tertile	T2	FRAG_SD_dur_IN_day_weiCat2	independent_pattern	Independent Pattern	0.85 [0.43;1.67]	0.631701267826683	0.863953342789378	Inverse	17	31895	95689	57	TRUE	sex + race + tdi + smoking + alcohol + all_cancer_fh + season + bmi + dm + acc
Soft tissue cancer	SoftTissue	Physical Activity	Number of 1-5 Min LIPA Bouts (Weighted)	Nbouts_day_LIG_bts_1_5_wei	Tertile	T2	Nbouts_day_LIG_bts_1_5_weiCat2	independent_pattern	Independent Pattern	0.85 [0.45;1.63]	0.631790457831287	0.76868784231404	Inverse	18	31906	95694	57	TRUE	sex + race + tdi + smoking + alcohol + all_cancer_fh + season + bmi + dm + acc
Soft tissue cancer	SoftTissue	Physical Activity	Duration in 20-30 Min Inactivity Bouts (Weighted)	dur_day_IN_bts_20_30_min_wei	Tertile	T3	dur_day_IN_bts_20_30_min_weiCat3	independent_pattern	Independent Pattern	1.17 [0.61;2.26]	0.637613183428609	0.651593486046021	Positive	19	31904	95694	57	TRUE	sex + race + tdi + smoking + alcohol + all_cancer_fh + season + bmi + dm + acc
Soft tissue cancer	SoftTissue	Physical Activity	Unbouted Inactivity Duration (Plain)	dur_day_IN_unbt_min_pla	Tertile	T3	dur_day_IN_unbt_min_plaCat3	independent_pattern	Independent Pattern	0.85 [0.44;1.67]	0.644923570617886	0.646111812497272	Inverse	17	31902	95694	57	TRUE	sex + race + tdi + smoking + alcohol + all_cancer_fh + season + bmi + dm + acc
Soft tissue cancer	SoftTissue	Physical Activity	Gini Index of Activity Fragment Durations During Waking Time	FRAG_Gini_dur_PA_day	Tertile	T2	FRAG_Gini_dur_PA_dayCat2	independent_pattern	Independent Pattern	1.18 [0.58;2.40]	0.646924430220156	0.247164455877122	Positive	18	31902	95691	57	TRUE	sex + race + tdi + smoking + alcohol + all_cancer_fh + season + bmi + dm + acc
Soft tissue cancer	SoftTissue	Physical Activity	Number of 1-5 Min MVPA Bouts (Plain)	Nbouts_day_MVPA_bts_1_5_pla	Tertile	T2	Nbouts_day_MVPA_bts_1_5_plaCat2	independent_pattern	Independent Pattern	1.18 [0.58;2.37]	0.647517562656131	0.458222832186027	Positive	19	31902	95694	57	TRUE	sex + race + tdi + smoking + alcohol + all_cancer_fh + season + bmi + dm + acc
Soft tissue cancer	SoftTissue	Physical Activity	Acceleration in 20-30 Min Inactivity Bouts (Plain)	ACC_day_IN_bts_20_30_mg_pla	Tertile	T3	ACC_day_IN_bts_20_30_mg_plaCat3	independent_pattern	Independent Pattern	0.87 [0.48;1.58]	0.649328927984512	0.62468449147664	Inverse	20	31894	95668	57	TRUE	sex + race + tdi + smoking + alcohol + all_cancer_fh + season + bmi + dm + acc
Soft tissue cancer	SoftTissue	Physical Activity	Power-Law Alpha of Inactivity Fragment Durations During Waking Time (Weighted)	FRAG_alpha_dur_IN_day_wei	Tertile	T3	FRAG_alpha_dur_IN_day_weiCat3	independent_pattern	Independent Pattern	0.85 [0.43;1.70]	0.653126015557008	0.663786719570131	Inverse	18	31906	95689	57	TRUE	sex + race + tdi + smoking + alcohol + all_cancer_fh + season + bmi + dm + acc
Soft tissue cancer	SoftTissue	Circadian Rhythm	Autocorrelation Phi	phi	Tertile	T3	phiCat3	independent_pattern	Independent Pattern	1.17 [0.59;2.33]	0.655350760821567	0.660533863522007	Positive	21	31907	95694	57	TRUE	sex + race + tdi + smoking + alcohol + all_cancer_fh + season + bmi + dm + acc
Soft tissue cancer	SoftTissue	Physical Activity	Number of LIPA Fragments During Waking Time	FRAG_Nfrag_LIPA_day	Tertile	T2	FRAG_Nfrag_LIPA_dayCat2	independent_pattern	Independent Pattern	1.15 [0.62;2.16]	0.656134282554527	0.777452730598395	Positive	22	31901	95694	57	TRUE	sex + race + tdi + smoking + alcohol + all_cancer_fh + season + bmi + dm + acc
Soft tissue cancer	SoftTissue	Physical Activity	Power-Law Alpha of Inactivity Fragment Durations During Waking Time (Plain)	FRAG_alpha_dur_IN_day_pla	Tertile	T3	FRAG_alpha_dur_IN_day_plaCat3	independent_pattern	Independent Pattern	0.86 [0.43;1.70]	0.658537157111031	0.668944576253722	Inverse	18	31904	95689	57	TRUE	sex + race + tdi + smoking + alcohol + all_cancer_fh + season + bmi + dm + acc
Soft tissue cancer	SoftTissue	Light	Afternoon Light	afternoon_light	Tertile	T2	afternoon_lightCat2	independent_pattern	Independent Pattern	0.86 [0.45;1.66]	0.658815434581805	0.715986190150944	Inverse	18	31641	94925	57	TRUE	sex + race + tdi + smoking + alcohol + all_cancer_fh + season + bmi + dm + acc
Soft tissue cancer	SoftTissue	Physical Activity	Coefficient of Variance of Activity Fragment Durations During Waking Time	FRAG_CoV_dur_PA_day	Tertile	T2	FRAG_CoV_dur_PA_dayCat2	independent_pattern	Independent Pattern	1.14 [0.63;2.08]	0.659558447910017	0.329795229784276	Positive	23	31900	95691	57	TRUE	sex + race + tdi + smoking + alcohol + all_cancer_fh + season + bmi + dm + acc
Soft tissue cancer	SoftTissue	Physical Activity	Acceleration in 10-20 Min Inactivity Bouts (Plain)	ACC_day_IN_bts_10_20_mg_pla	Tertile	T2	ACC_day_IN_bts_10_20_mg_plaCat2	independent_pattern	Independent Pattern	1.14 [0.64;2.02]	0.660488995044994	0.0538614153945837	Positive	25	31898	95687	57	TRUE	sex + race + tdi + smoking + alcohol + all_cancer_fh + season + bmi + dm + acc
Soft tissue cancer	SoftTissue	Circadian Rhythm	Extended Cosinor Minimum	cosinorExt_minimum	Tertile	T2	cosinorExt_minimumCat2	independent_pattern	Independent Pattern	0.87 [0.46;1.65]	0.665704108424041	0.611287338890168	Inverse	18	31897	95694	57	TRUE	sex + race + tdi + smoking + alcohol + all_cancer_fh + season + bmi + dm + acc
Soft tissue cancer	SoftTissue	Light	Afternoon Light	afternoon_light	Tertile	T3	afternoon_lightCat3	independent_pattern	Independent Pattern	0.85 [0.41;1.77]	0.666222162244086	0.715986190150944	Inverse	19	31642	94925	57	TRUE	sex + race + tdi + smoking + alcohol + all_cancer_fh + season + bmi + dm + acc
Soft tissue cancer	SoftTissue	Physical Activity	Unbouted Inactivity Duration (Weighted)	dur_day_IN_unbt_min_wei	Tertile	T2	dur_day_IN_unbt_min_weiCat2	independent_pattern	Independent Pattern	0.87 [0.46;1.66]	0.673791670224384	0.912787882135189	Inverse	18	31901	95694	57	TRUE	sex + race + tdi + smoking + alcohol + all_cancer_fh + season + bmi + dm + acc
Soft tissue cancer	SoftTissue	Physical Activity	Number of Inactivity Fragments During Sleep Period	FRAG_Nfrag_IN_spt	Tertile	T3	FRAG_Nfrag_IN_sptCat3	independent_pattern	Independent Pattern	1.15 [0.59;2.23]	0.681838160867065	0.774812666037433	Positive	20	31897	95694	57	TRUE	sex + race + tdi + smoking + alcohol + all_cancer_fh + season + bmi + dm + acc
Soft tissue cancer	SoftTissue	Physical Activity	Number of Activity Fragments During Sleep Period	FRAG_Nfrag_PA_spt	Tertile	T3	FRAG_Nfrag_PA_sptCat3	independent_pattern	Independent Pattern	1.15 [0.59;2.23]	0.681853203995977	0.774833838297125	Positive	20	31897	95694	57	TRUE	sex + race + tdi + smoking + alcohol + all_cancer_fh + season + bmi + dm + acc
Soft tissue cancer	SoftTissue	Physical Activity	Coefficient of Variance of Inactivity Fragment Durations During Waking Time (Weighted)	FRAG_CoV_dur_IN_day_wei	Tertile	T3	FRAG_CoV_dur_IN_day_weiCat3	independent_pattern	Independent Pattern	0.87 [0.44;1.71]	0.690571418105968	0.697646091210455	Inverse	17	31908	95689	57	TRUE	sex + race + tdi + smoking + alcohol + all_cancer_fh + season + bmi + dm + acc
Soft tissue cancer	SoftTissue	Physical Activity	Duration in 5-10 Min LIPA Bouts (Plain)	dur_day_LIG_bts_5_10_min_pla	Tertile	T3	dur_day_LIG_bts_5_10_min_plaCat3	independent_pattern	Independent Pattern	0.87 [0.43;1.74]	0.690573479653939	0.687232021439681	Inverse	17	31905	95694	57	TRUE	sex + race + tdi + smoking + alcohol + all_cancer_fh + season + bmi + dm + acc
Soft tissue cancer	SoftTissue	Physical Activity	Duration in 30-60 Min Inactivity Bouts (Plain)	dur_day_IN_bts_30_60_min_pla	Tertile	T3	dur_day_IN_bts_30_60_min_plaCat3	independent_pattern	Independent Pattern	1.15 [0.58;2.27]	0.698555770197826	0.729583733728768	Positive	18	31892	95694	57	TRUE	sex + race + tdi + smoking + alcohol + all_cancer_fh + season + bmi + dm + acc
Soft tissue cancer	SoftTissue	Physical Activity	Duration in 1-5 Min MVPA Bouts (Weighted)	dur_day_MVPA_bts_1_5_min_wei	Tertile	T2	dur_day_MVPA_bts_1_5_min_weiCat2	independent_pattern	Independent Pattern	1.14 [0.58;2.24]	0.698583134237202	0.765025131722964	Positive	20	31901	95694	57	TRUE	sex + race + tdi + smoking + alcohol + all_cancer_fh + season + bmi + dm + acc
Soft tissue cancer	SoftTissue	Physical Activity	Number of 5-10 Min LIPA Bouts (Weighted)	Nbouts_day_LIG_bts_5_10_wei	Tertile	T2	Nbouts_day_LIG_bts_5_10_weiCat2	independent_pattern	Independent Pattern	1.14 [0.60;2.16]	0.698691867636158	0.984723401421713	Positive	21	31897	95694	57	TRUE	sex + race + tdi + smoking + alcohol + all_cancer_fh + season + bmi + dm + acc
Soft tissue cancer	SoftTissue	Sleep	Sleep Duration Within Sleep Period Time	SleepDurationInSpt_AD_T5A5_mn	Tertile	T3	SleepDurationInSpt_AD_T5A5_mnCat3	independent_pattern	Independent Pattern	1.14 [0.57;2.27]	0.705748910911219	0.685372699352589	Positive	18	31896	95694	57	TRUE	sex + race + tdi + smoking + alcohol + all_cancer_fh + season + bmi + dm + acc
Soft tissue cancer	SoftTissue	Physical Activity	Acceleration in 30-60 Min Inactivity Bouts (Plain)	ACC_day_IN_bts_30_60_mg_pla	Tertile	T3	ACC_day_IN_bts_30_60_mg_plaCat3	independent_pattern	Independent Pattern	1.14 [0.58;2.21]	0.707127190903584	0.720049847656191	Positive	18	31898	95679	57	TRUE	sex + race + tdi + smoking + alcohol + all_cancer_fh + season + bmi + dm + acc
Soft tissue cancer	SoftTissue	Circadian Rhythm	M10 Start Time	M10TIME_num	Tertile	T3	M10TIME_numCat3	independent_pattern	Independent Pattern	1.14 [0.58;2.22]	0.709262230913286	0.707646640103707	Positive	19	31899	95694	57	TRUE	sex + race + tdi + smoking + alcohol + all_cancer_fh + season + bmi + dm + acc
Soft tissue cancer	SoftTissue	Physical Activity	Number of 5-10 Min LIPA Bouts (Plain)	Nbouts_day_LIG_bts_5_10_pla	Tertile	T3	Nbouts_day_LIG_bts_5_10_plaCat3	independent_pattern	Independent Pattern	0.88 [0.44;1.75]	0.71493327306217	0.718942466241063	Inverse	17	31904	95694	57	TRUE	sex + race + tdi + smoking + alcohol + all_cancer_fh + season + bmi + dm + acc
Soft tissue cancer	SoftTissue	Physical Activity	Mean MVPA Fragment Duration During Waking Time (Weighted)	FRAG_mean_dur_MVPA_day_wei	Tertile	T2	FRAG_mean_dur_MVPA_day_weiCat2	independent_pattern	Independent Pattern	0.88 [0.45;1.74]	0.720350845666226	0.865823451788242	Inverse	17	31890	95675	57	TRUE	sex + race + tdi + smoking + alcohol + all_cancer_fh + season + bmi + dm + acc
Soft tissue cancer	SoftTissue	Physical Activity	Coefficient of Variance of Activity Fragment Durations During Waking Time (Weighted)	FRAG_CoV_dur_PA_day_wei	Tertile	T2	FRAG_CoV_dur_PA_day_weiCat2	independent_pattern	Independent Pattern	0.90 [0.48;1.67]	0.730759319738454	0.505660714154545	Inverse	19	31898	95689	57	TRUE	sex + race + tdi + smoking + alcohol + all_cancer_fh + season + bmi + dm + acc
Soft tissue cancer	SoftTissue	Circadian Rhythm	Cosinor Mesor	cosinor_mes	Tertile	T3	cosinor_mesCat3	independent_pattern	Independent Pattern	1.17 [0.48;2.83]	0.734109236787322	0.712008088364802	Positive	18	31907	95694	57	TRUE	sex + race + tdi + smoking + alcohol + all_cancer_fh + season + bmi + dm + acc
Soft tissue cancer	SoftTissue	Physical Activity	Acceleration in 5-10 Min LIPA Bouts (Weighted)	ACC_day_LIG_bts_5_10_mg_wei	Tertile	T2	ACC_day_LIG_bts_5_10_mg_weiCat2	independent_pattern	Independent Pattern	1.13 [0.54;2.37]	0.736632630995394	0.0269780826728679	Positive	15	31891	95689	57	TRUE	sex + race + tdi + smoking + alcohol + all_cancer_fh + season + bmi + dm + acc
Soft tissue cancer	SoftTissue	Physical Activity	Number of LIPA Fragments During Waking Time (Plain)	FRAG_Nfrag_LIPA_day_pla	Tertile	T3	FRAG_Nfrag_LIPA_day_plaCat3	independent_pattern	Independent Pattern	0.89 [0.44;1.79]	0.73669839265252	0.73156552459197	Inverse	18	31906	95694	57	TRUE	sex + race + tdi + smoking + alcohol + all_cancer_fh + season + bmi + dm + acc
Soft tissue cancer	SoftTissue	Physical Activity	Duration in 10-Min MVPA Bouts (Weighted)	dur_day_MVPA_bts_10_min_wei	Tertile	T3	dur_day_MVPA_bts_10_min_weiCat3	independent_pattern	Independent Pattern	1.16 [0.50;2.69]	0.736850507937562	0.966028665613893	Positive	17	31900	95694	57	TRUE	sex + race + tdi + smoking + alcohol + all_cancer_fh + season + bmi + dm + acc
Soft tissue cancer	SoftTissue	Physical Activity	W0.5 of Inactivity Fragment Durations During Waking Time	FRAG_W0.5_dur_IN_day	Tertile	T3	FRAG_W0.5_dur_IN_dayCat3	independent_pattern	Independent Pattern	1.12 [0.57;2.21]	0.745710792127325	0.757825862743578	Positive	21	31886	95691	57	TRUE	sex + race + tdi + smoking + alcohol + all_cancer_fh + season + bmi + dm + acc
Soft tissue cancer	SoftTissue	Physical Activity	Number of 20-30 Min Inactivity Bouts (Weighted)	Nbouts_day_IN_bts_20_30_wei	Tertile	T3	Nbouts_day_IN_bts_20_30_weiCat3	independent_pattern	Independent Pattern	1.12 [0.56;2.22]	0.746007088682213	0.781668886183828	Positive	17	31903	95694	57	TRUE	sex + race + tdi + smoking + alcohol + all_cancer_fh + season + bmi + dm + acc
Soft tissue cancer	SoftTissue	Physical Activity	Acceleration in 1-5 Min LIPA Bouts (Weighted)	ACC_day_LIG_bts_1_5_mg_wei	Tertile	T2	ACC_day_LIG_bts_1_5_mg_weiCat2	independent_pattern	Independent Pattern	0.89 [0.43;1.83]	0.747110350975605	0.165224030841111	Inverse	14	31900	95693	57	TRUE	sex + race + tdi + smoking + alcohol + all_cancer_fh + season + bmi + dm + acc
Soft tissue cancer	SoftTissue	Light	Nighttime Light	nighttime_light	Tertile	T2	nighttime_lightCat2	independent_pattern	Independent Pattern	1.10 [0.60;2.04]	0.749736323785846	0.294872513131128	Positive	22	31638	94925	57	TRUE	sex + race + tdi + smoking + alcohol + all_cancer_fh + season + bmi + dm + acc
Soft tissue cancer	SoftTissue	Physical Activity	Number of Inactivity-to-MVPA Transitions During Waking Time	FRAG_Nfrag_IN2MVPA_day	Tertile	T3	FRAG_Nfrag_IN2MVPA_dayCat3	independent_pattern	Independent Pattern	0.89 [0.43;1.83]	0.750466727156137	0.749245181841184	Inverse	16	31904	95694	57	TRUE	sex + race + tdi + smoking + alcohol + all_cancer_fh + season + bmi + dm + acc
Soft tissue cancer	SoftTissue	Physical Activity	Number of LIPA Fragments During Waking Time	FRAG_Nfrag_LIPA_day	Tertile	T3	FRAG_Nfrag_LIPA_dayCat3	independent_pattern	Independent Pattern	0.89 [0.44;1.83]	0.756527460377304	0.777452730598395	Inverse	16	31906	95694	57	TRUE	sex + race + tdi + smoking + alcohol + all_cancer_fh + season + bmi + dm + acc
Soft tissue cancer	SoftTissue	Physical Activity	Duration in 1-5 Min MVPA Bouts (Weighted)	dur_day_MVPA_bts_1_5_min_wei	Tertile	T3	dur_day_MVPA_bts_1_5_min_weiCat3	independent_pattern	Independent Pattern	1.13 [0.51;2.49]	0.761488490785376	0.765025131722964	Positive	18	31904	95694	57	TRUE	sex + race + tdi + smoking + alcohol + all_cancer_fh + season + bmi + dm + acc
Soft tissue cancer	SoftTissue	Physical Activity	Acceleration in 20-30 Min Inactivity Bouts (Weighted)	ACC_day_IN_bts_20_30_mg_wei	Tertile	T3	ACC_day_IN_bts_20_30_mg_weiCat3	independent_pattern	Independent Pattern	0.91 [0.51;1.64]	0.76300205369262	0.746080799991427	Inverse	21	31895	95668	57	TRUE	sex + race + tdi + smoking + alcohol + all_cancer_fh + season + bmi + dm + acc
Soft tissue cancer	SoftTissue	Physical Activity	Transition Probability Physical Inactivity to LIPA During Waking Time (Plain)	FRAG_TP_IN2LIPA_day_pla	Tertile	T3	FRAG_TP_IN2LIPA_day_plaCat3	independent_pattern	Independent Pattern	0.90 [0.44;1.82]	0.763129913144114	0.754940526913177	Inverse	17	31907	95694	57	TRUE	sex + race + tdi + smoking + alcohol + all_cancer_fh + season + bmi + dm + acc
Soft tissue cancer	SoftTissue	Physical Activity	Coefficient of Variance of Inactivity Fragment Durations During Waking Time (Plain)	FRAG_CoV_dur_IN_day_pla	Tertile	T3	FRAG_CoV_dur_IN_day_plaCat3	independent_pattern	Independent Pattern	1.11 [0.55;2.25]	0.763349258859153	0.75969199178477	Positive	18	31904	95689	57	TRUE	sex + race + tdi + smoking + alcohol + all_cancer_fh + season + bmi + dm + acc
Soft tissue cancer	SoftTissue	Physical Activity	Mean Inactivity Fragment Duration During Waking Time (Plain)	FRAG_mean_dur_IN_day_pla	Tertile	T3	FRAG_mean_dur_IN_day_plaCat3	independent_pattern	Independent Pattern	1.11 [0.55;2.27]	0.76512171150623	0.7198633961205	Positive	21	31885	95694	57	TRUE	sex + race + tdi + smoking + alcohol + all_cancer_fh + season + bmi + dm + acc
Soft tissue cancer	SoftTissue	Physical Activity	Standard Deviation of Inactivity Fragment Durations During Waking Time	FRAG_SD_dur_IN_day	Tertile	T3	FRAG_SD_dur_IN_dayCat3	independent_pattern	Independent Pattern	0.90 [0.43;1.85]	0.765162910260037	0.834069599887507	Inverse	20	31889	95691	57	TRUE	sex + race + tdi + smoking + alcohol + all_cancer_fh + season + bmi + dm + acc
Soft tissue cancer	SoftTissue	Physical Activity	Mean Inactivity Fragment Duration During Waking Time (Weighted)	FRAG_mean_dur_IN_day_wei	Tertile	T3	FRAG_mean_dur_IN_day_weiCat3	independent_pattern	Independent Pattern	1.11 [0.55;2.27]	0.768156678777952	0.723189316873291	Positive	21	31885	95694	57	TRUE	sex + race + tdi + smoking + alcohol + all_cancer_fh + season + bmi + dm + acc
Soft tissue cancer	SoftTissue	Physical Activity	Number of 1-5 Min LIPA Bouts (Weighted)	Nbouts_day_LIG_bts_1_5_wei	Tertile	T3	Nbouts_day_LIG_bts_1_5_weiCat3	independent_pattern	Independent Pattern	0.90 [0.44;1.84]	0.768955073394393	0.76868784231404	Inverse	17	31905	95694	57	TRUE	sex + race + tdi + smoking + alcohol + all_cancer_fh + season + bmi + dm + acc
Soft tissue cancer	SoftTissue	Physical Activity	Duration in 5-10 Min MVPA Bouts (Weighted)	dur_day_MVPA_bts_5_10_min_wei	Tertile	T3	dur_day_MVPA_bts_5_10_min_weiCat3	independent_pattern	Independent Pattern	1.12 [0.52;2.43]	0.769114206414168	0.686165064131514	Positive	22	31904	95694	57	TRUE	sex + race + tdi + smoking + alcohol + all_cancer_fh + season + bmi + dm + acc
Soft tissue cancer	SoftTissue	Physical Activity	Number of 5-10 Min MVPA Bouts (Plain)	Nbouts_day_MVPA_bts_5_10_pla	Tertile	T2	Nbouts_day_MVPA_bts_5_10_plaCat2	independent_pattern	Independent Pattern	1.11 [0.55;2.25]	0.769295059590197	0.383777848198287	Positive	18	31902	95694	57	TRUE	sex + race + tdi + smoking + alcohol + all_cancer_fh + season + bmi + dm + acc
Soft tissue cancer	SoftTissue	Physical Activity	Duration in 1-5 Min MVPA Bouts (Plain)	dur_day_MVPA_bts_1_5_min_pla	Tertile	T2	dur_day_MVPA_bts_1_5_min_plaCat2	independent_pattern	Independent Pattern	0.91 [0.47;1.76]	0.771066297416884	0.945578205433565	Inverse	18	31902	95694	57	TRUE	sex + race + tdi + smoking + alcohol + all_cancer_fh + season + bmi + dm + acc
Soft tissue cancer	SoftTissue	Physical Activity	Transition Probability Physical Activity to Inactivity During Waking Time (Plain)	FRAG_TP_PA2IN_day_pla	Tertile	T2	FRAG_TP_PA2IN_day_plaCat2	independent_pattern	Independent Pattern	0.91 [0.49;1.70]	0.773528835878121	0.0121768790106145	Inverse	24	31899	95694	57	TRUE	sex + race + tdi + smoking + alcohol + all_cancer_fh + season + bmi + dm + acc
Soft tissue cancer	SoftTissue	Physical Activity	x0.5 of Activity Fragment Durations During Waking Time (Plain)	FRAG_x0.5_dur_PA_day_pla	Tertile	T2	FRAG_x0.5_dur_PA_day_plaCat2	independent_pattern	Independent Pattern	1.12 [0.52;2.42]	0.77562177099696	0.00895097261079385	Positive	14	31896	95689	57	TRUE	sex + race + tdi + smoking + alcohol + all_cancer_fh + season + bmi + dm + acc
Soft tissue cancer	SoftTissue	Physical Activity	Number of PA Fragments per Minute IN PA During Waking Time (Plain)	FRAG_NFragPM_PA_day_pla	Tertile	T2	FRAG_NFragPM_PA_day_plaCat2	independent_pattern	Independent Pattern	0.91 [0.49;1.70]	0.775946479568946	0.0121928635919745	Inverse	24	31899	95694	57	TRUE	sex + race + tdi + smoking + alcohol + all_cancer_fh + season + bmi + dm + acc
Soft tissue cancer	SoftTissue	Physical Activity	Standard Deviation of Inactivity Fragment Durations During Waking Time (Plain)	FRAG_SD_dur_IN_day_pla	Tertile	T3	FRAG_SD_dur_IN_day_plaCat3	independent_pattern	Independent Pattern	0.90 [0.44;1.87]	0.778884439755096	0.844969624216618	Inverse	20	31888	95689	57	TRUE	sex + race + tdi + smoking + alcohol + all_cancer_fh + season + bmi + dm + acc
Soft tissue cancer	SoftTissue	Physical Activity	Duration in 5-10 Min MVPA Bouts (Plain)	dur_day_MVPA_bts_5_10_min_pla	Tertile	T3	dur_day_MVPA_bts_5_10_min_plaCat3	independent_pattern	Independent Pattern	1.12 [0.51;2.43]	0.782882838246279	0.731193848857543	Positive	21	31905	95694	57	TRUE	sex + race + tdi + smoking + alcohol + all_cancer_fh + season + bmi + dm + acc
Soft tissue cancer	SoftTissue	Circadian Rhythm	Intradaily Variability	IV	Tertile	T3	IVCat3	independent_pattern	Independent Pattern	0.91 [0.46;1.79]	0.784224438404326	0.79755308947543	Inverse	19	31887	95694	57	TRUE	sex + race + tdi + smoking + alcohol + all_cancer_fh + season + bmi + dm + acc
Soft tissue cancer	SoftTissue	Physical Activity	Acceleration in 5-10 Min MVPA Bouts (Plain)	ACC_day_MVPA_bts_5_10_mg_pla	Tertile	T3	ACC_day_MVPA_bts_5_10_mg_plaCat3	independent_pattern	Independent Pattern	1.09 [0.57;2.09]	0.784839468600721	0.715538879860832	Positive	21	31728	95184	57	TRUE	sex + race + tdi + smoking + alcohol + all_cancer_fh + season + bmi + dm + acc
Soft tissue cancer	SoftTissue	Physical Activity	Transition Probability Physical Activity to Inactivity During Sleep Period	FRAG_TP_PA2IN_spt	Tertile	T3	FRAG_TP_PA2IN_sptCat3	independent_pattern	Independent Pattern	0.91 [0.47;1.78]	0.786922409974034	0.783577909466278	Inverse	17	31894	95694	57	TRUE	sex + race + tdi + smoking + alcohol + all_cancer_fh + season + bmi + dm + acc
Soft tissue cancer	SoftTissue	Physical Activity	Mean LIPA Fragment Duration During Waking Time	FRAG_mean_dur_LIPA_day	Tertile	T2	FRAG_mean_dur_LIPA_dayCat2	independent_pattern	Independent Pattern	0.91 [0.45;1.84]	0.791699537643493	0.303475549235918	Inverse	16	31894	95693	57	TRUE	sex + race + tdi + smoking + alcohol + all_cancer_fh + season + bmi + dm + acc
Soft tissue cancer	SoftTissue	Physical Activity	Number of MVPA Fragments During Waking Time (Plain)	FRAG_Nfrag_MVPA_day_pla	Tertile	T3	FRAG_Nfrag_MVPA_day_plaCat3	independent_pattern	Independent Pattern	1.11 [0.49;2.54]	0.80014859251219	0.796085971243258	Positive	19	31906	95694	57	TRUE	sex + race + tdi + smoking + alcohol + all_cancer_fh + season + bmi + dm + acc
Soft tissue cancer	SoftTissue	Physical Activity	Number of MVPA Fragments During Waking Time (Weighted)	FRAG_Nfrag_MVPA_day_wei	Tertile	T3	FRAG_Nfrag_MVPA_day_weiCat3	independent_pattern	Independent Pattern	1.11 [0.49;2.53]	0.804394462000522	0.800481593433964	Positive	19	31905	95694	57	TRUE	sex + race + tdi + smoking + alcohol + all_cancer_fh + season + bmi + dm + acc
Soft tissue cancer	SoftTissue	Physical Activity	Mean MVPA Fragment Duration During Waking Time (Plain)	FRAG_mean_dur_MVPA_day_pla	Tertile	T3	FRAG_mean_dur_MVPA_day_plaCat3	independent_pattern	Independent Pattern	0.92 [0.46;1.83]	0.810481686524321	0.853938607133767	Inverse	20	31892	95675	57	TRUE	sex + race + tdi + smoking + alcohol + all_cancer_fh + season + bmi + dm + acc
Soft tissue cancer	SoftTissue	Physical Activity	Mean Inactivity Fragment Duration During Waking Time	FRAG_mean_dur_IN_day	Tertile	T3	FRAG_mean_dur_IN_dayCat3	independent_pattern	Independent Pattern	1.08 [0.54;2.18]	0.821582466697625	0.708745275237228	Positive	22	31888	95693	57	TRUE	sex + race + tdi + smoking + alcohol + all_cancer_fh + season + bmi + dm + acc
Soft tissue cancer	SoftTissue	Physical Activity	Number of IN Fragments per Minute IN IN During Waking Time	FRAG_NFragPM_IN_day	Tertile	T3	FRAG_NFragPM_IN_dayCat3	independent_pattern	Independent Pattern	0.92 [0.46;1.86]	0.821779560002036	0.862240446082901	Inverse	19	31909	95693	57	TRUE	sex + race + tdi + smoking + alcohol + all_cancer_fh + season + bmi + dm + acc
Soft tissue cancer	SoftTissue	Circadian Rhythm	Extended Cosinor Beta	cosinorExt_beta	Tertile	T3	cosinorExt_betaCat3	independent_pattern	Independent Pattern	0.93 [0.51;1.71]	0.822706280489767	0.811929171198531	Inverse	21	31897	95694	57	TRUE	sex + race + tdi + smoking + alcohol + all_cancer_fh + season + bmi + dm + acc
Soft tissue cancer	SoftTissue	Sleep	Number of Sleep Period Bouts	number_sib_sleepperiod_AD_T5A5_mn	Tertile	T3	number_sib_sleepperiod_AD_T5A5_mnCat3	independent_pattern	Independent Pattern	1.08 [0.55;2.11]	0.823781340845721	0.823916554982207	Positive	17	31899	95694	57	TRUE	sex + race + tdi + smoking + alcohol + all_cancer_fh + season + bmi + dm + acc
Soft tissue cancer	SoftTissue	Sleep	Number of Awakenings	number_of_awakenings_AD_T5A5_mn	Tertile	T3	number_of_awakenings_AD_T5A5_mnCat3	independent_pattern	Independent Pattern	1.08 [0.55;2.11]	0.823781340845721	0.823916554982207	Positive	17	31899	95694	57	TRUE	sex + race + tdi + smoking + alcohol + all_cancer_fh + season + bmi + dm + acc
Soft tissue cancer	SoftTissue	Physical Activity	Duration in 5-10 Min LIPA Bouts (Weighted)	dur_day_LIG_bts_5_10_min_wei	Tertile	T3	dur_day_LIG_bts_5_10_min_weiCat3	independent_pattern	Independent Pattern	0.92 [0.46;1.86]	0.824634027750588	0.818863660246619	Inverse	17	31906	95694	57	TRUE	sex + race + tdi + smoking + alcohol + all_cancer_fh + season + bmi + dm + acc
Soft tissue cancer	SoftTissue	Physical Activity	Acceleration in 5-10 Min MVPA Bouts (Weighted)	ACC_day_MVPA_bts_5_10_mg_wei	Tertile	T3	ACC_day_MVPA_bts_5_10_mg_weiCat3	independent_pattern	Independent Pattern	0.93 [0.48;1.78]	0.825845833979739	0.867107901624461	Inverse	19	31727	95184	57	TRUE	sex + race + tdi + smoking + alcohol + all_cancer_fh + season + bmi + dm + acc
Soft tissue cancer	SoftTissue	Physical Activity	Gini Index of Inactivity Fragment Durations During Waking Time	FRAG_Gini_dur_IN_day	Tertile	T2	FRAG_Gini_dur_IN_dayCat2	independent_pattern	Independent Pattern	0.93 [0.51;1.73]	0.828096349976342	0.342724418869126	Inverse	20	31892	95691	57	TRUE	sex + race + tdi + smoking + alcohol + all_cancer_fh + season + bmi + dm + acc
Soft tissue cancer	SoftTissue	Physical Activity	Mean MVPA Fragment Duration During Waking Time	FRAG_mean_dur_MVPA_day	Tertile	T2	FRAG_mean_dur_MVPA_dayCat2	independent_pattern	Independent Pattern	0.93 [0.48;1.80]	0.83041888535488	0.959496559393888	Inverse	18	31890	95675	57	TRUE	sex + race + tdi + smoking + alcohol + all_cancer_fh + season + bmi + dm + acc
Soft tissue cancer	SoftTissue	Physical Activity	Duration in 60-90 Min Inactivity Bouts (Weighted)	dur_day_IN_bts_60_90_min_wei	Tertile	T3	dur_day_IN_bts_60_90_min_weiCat3	independent_pattern	Independent Pattern	0.92 [0.45;1.90]	0.830689391192572	0.784480924213903	Inverse	16	31895	95694	57	TRUE	sex + race + tdi + smoking + alcohol + all_cancer_fh + season + bmi + dm + acc
Soft tissue cancer	SoftTissue	Physical Activity	Acceleration in 10-Min MVPA Bouts (Weighted)	ACC_day_MVPA_bts_10_mg_wei	Tertile	T3	ACC_day_MVPA_bts_10_mg_weiCat3	independent_pattern	Independent Pattern	1.08 [0.55;2.12]	0.83132481043393	0.714409185887491	Positive	20	30768	92327	54	TRUE	sex + race + tdi + smoking + alcohol + all_cancer_fh + season + bmi + dm + acc
Soft tissue cancer	SoftTissue	Light	Morning Light	morning_light	Tertile	T2	morning_lightCat2	independent_pattern	Independent Pattern	1.07 [0.56;2.05]	0.831631526785139	0.873251347056054	Positive	20	31637	94925	57	TRUE	sex + race + tdi + smoking + alcohol + all_cancer_fh + season + bmi + dm + acc
Soft tissue cancer	SoftTissue	Physical Activity	Duration in 30-60 Min Inactivity Bouts (Weighted)	dur_day_IN_bts_30_60_min_wei	Tertile	T3	dur_day_IN_bts_30_60_min_weiCat3	independent_pattern	Independent Pattern	1.08 [0.55;2.11]	0.832366954144132	0.850314559466296	Positive	18	31891	95694	57	TRUE	sex + race + tdi + smoking + alcohol + all_cancer_fh + season + bmi + dm + acc
Soft tissue cancer	SoftTissue	Physical Activity	Acceleration in 5-10 Min LIPA Bouts (Plain)	ACC_day_LIG_bts_5_10_mg_pla	Tertile	T2	ACC_day_LIG_bts_5_10_mg_plaCat2	independent_pattern	Independent Pattern	1.09 [0.50;2.36]	0.832672888263118	0.00378264872121045	Positive	13	31893	95689	57	TRUE	sex + race + tdi + smoking + alcohol + all_cancer_fh + season + bmi + dm + acc
Soft tissue cancer	SoftTissue	Physical Activity	Number of Inactivity Fragments During Waking Time (Plain)	FRAG_Nfrag_IN_day_pla	Tertile	T2	FRAG_Nfrag_IN_day_plaCat2	independent_pattern	Independent Pattern	1.07 [0.58;1.96]	0.83496961474258	0.441418295639693	Positive	22	31900	95694	57	TRUE	sex + race + tdi + smoking + alcohol + all_cancer_fh + season + bmi + dm + acc
Soft tissue cancer	SoftTissue	Physical Activity	Number of Inactivity-to-Activity Transitions During Waking Time (Plain)	FRAG_Nfrag_IN2PA_day_pla	Tertile	T2	FRAG_Nfrag_IN2PA_day_plaCat2	independent_pattern	Independent Pattern	1.07 [0.58;1.96]	0.83496961474258	0.441418295639693	Positive	22	31900	95694	57	TRUE	sex + race + tdi + smoking + alcohol + all_cancer_fh + season + bmi + dm + acc
Soft tissue cancer	SoftTissue	Physical Activity	Number of 60-90 Min Inactivity Bouts (Weighted)	Nbouts_day_IN_bts_60_90_wei	Tertile	T3	Nbouts_day_IN_bts_60_90_weiCat3	independent_pattern	Independent Pattern	0.93 [0.44;1.94]	0.837035056116008	0.805370326280683	Inverse	15	31893	95694	57	TRUE	sex + race + tdi + smoking + alcohol + all_cancer_fh + season + bmi + dm + acc
Soft tissue cancer	SoftTissue	Physical Activity	Gini Index of Activity Fragment Durations During Waking Time (Weighted)	FRAG_Gini_dur_PA_day_wei	Tertile	T3	FRAG_Gini_dur_PA_day_weiCat3	independent_pattern	Independent Pattern	1.08 [0.50;2.35]	0.840263650264289	0.845469026686954	Positive	18	31896	95689	57	TRUE	sex + race + tdi + smoking + alcohol + all_cancer_fh + season + bmi + dm + acc
Soft tissue cancer	SoftTissue	Physical Activity	Number of IN Fragments per Minute IN IN During Waking Time (Weighted)	FRAG_NFragPM_IN_day_wei	Tertile	T3	FRAG_NFragPM_IN_day_weiCat3	independent_pattern	Independent Pattern	0.93 [0.46;1.88]	0.841602977767044	0.883785833334156	Inverse	19	31909	95694	57	TRUE	sex + race + tdi + smoking + alcohol + all_cancer_fh + season + bmi + dm + acc
Soft tissue cancer	SoftTissue	Physical Activity	Number of 5-10 Min LIPA Bouts (Plain)	Nbouts_day_LIG_bts_5_10_pla	Tertile	T2	Nbouts_day_LIG_bts_5_10_plaCat2	independent_pattern	Independent Pattern	1.07 [0.57;2.00]	0.842583624353274	0.718942466241063	Positive	21	31898	95694	57	TRUE	sex + race + tdi + smoking + alcohol + all_cancer_fh + season + bmi + dm + acc
Soft tissue cancer	SoftTissue	Physical Activity	Coefficient of Variance of Activity Fragment Durations During Waking Time (Plain)	FRAG_CoV_dur_PA_day_pla	Tertile	T2	FRAG_CoV_dur_PA_day_plaCat2	independent_pattern	Independent Pattern	0.94 [0.51;1.74]	0.850116372875482	0.404299775065606	Inverse	20	31900	95689	57	TRUE	sex + race + tdi + smoking + alcohol + all_cancer_fh + season + bmi + dm + acc
Soft tissue cancer	SoftTissue	Physical Activity	Duration in 5-10 Min LIPA Bouts (Plain)	dur_day_LIG_bts_5_10_min_pla	Tertile	T2	dur_day_LIG_bts_5_10_min_plaCat2	independent_pattern	Independent Pattern	1.06 [0.56;2.00]	0.85875129457794	0.687232021439681	Positive	21	31896	95694	57	TRUE	sex + race + tdi + smoking + alcohol + all_cancer_fh + season + bmi + dm + acc
Soft tissue cancer	SoftTissue	Circadian Rhythm	Interdaily Stability	IS	Tertile	T2	ISCat2	independent_pattern	Independent Pattern	0.94 [0.45;1.95]	0.866307024040148	0.123667222830232	Inverse	15	31900	95694	57	TRUE	sex + race + tdi + smoking + alcohol + all_cancer_fh + season + bmi + dm + acc
Soft tissue cancer	SoftTissue	Physical Activity	Number of 60-90 Min Inactivity Bouts (Plain)	Nbouts_day_IN_bts_60_90_pla	Tertile	T3	Nbouts_day_IN_bts_60_90_plaCat3	independent_pattern	Independent Pattern	1.07 [0.51;2.22]	0.866469502990865	0.899162240496362	Positive	16	31891	95694	57	TRUE	sex + race + tdi + smoking + alcohol + all_cancer_fh + season + bmi + dm + acc
Soft tissue cancer	SoftTissue	Physical Activity	Transition Probability Physical Inactivity to Activity During Waking Time (Plain)	FRAG_TP_IN2PA_day_pla	Tertile	T3	FRAG_TP_IN2PA_day_plaCat3	independent_pattern	Independent Pattern	1.06 [0.51;2.20]	0.868380892041083	0.817850056672996	Positive	20	31906	95694	57	TRUE	sex + race + tdi + smoking + alcohol + all_cancer_fh + season + bmi + dm + acc
Soft tissue cancer	SoftTissue	Physical Activity	Transition Probability Physical Inactivity to LIPA During Waking Time	FRAG_TP_IN2LIPA_day	Tertile	T2	FRAG_TP_IN2LIPA_dayCat2	independent_pattern	Independent Pattern	0.95 [0.49;1.81]	0.868402078741242	0.89731149088493	Inverse	19	31902	95694	57	TRUE	sex + race + tdi + smoking + alcohol + all_cancer_fh + season + bmi + dm + acc
Soft tissue cancer	SoftTissue	Physical Activity	Mean Inactivity Fragment Duration During Waking Time (Plain)	FRAG_mean_dur_IN_day_pla	Tertile	T2	FRAG_mean_dur_IN_day_plaCat2	independent_pattern	Independent Pattern	0.95 [0.48;1.87]	0.882335229639966	0.7198633961205	Inverse	18	31899	95694	57	TRUE	sex + race + tdi + smoking + alcohol + all_cancer_fh + season + bmi + dm + acc
Soft tissue cancer	SoftTissue	Physical Activity	Transition Probability Physical Inactivity to MVPA During Waking Time (Weighted)	FRAG_TP_IN2MVPA_day_wei	Tertile	T3	FRAG_TP_IN2MVPA_day_weiCat3	independent_pattern	Independent Pattern	0.95 [0.45;1.99]	0.882962854628813	0.920116609738854	Inverse	18	31906	95694	57	TRUE	sex + race + tdi + smoking + alcohol + all_cancer_fh + season + bmi + dm + acc
Soft tissue cancer	SoftTissue	Physical Activity	W0.5 of Inactivity Fragment Durations During Waking Time (Weighted)	FRAG_W0.5_dur_IN_day_wei	Tertile	T2	FRAG_W0.5_dur_IN_day_weiCat2	independent_pattern	Independent Pattern	1.05 [0.55;2.00]	0.883407824136772	0.455724886305675	Positive	22	31894	95689	57	TRUE	sex + race + tdi + smoking + alcohol + all_cancer_fh + season + bmi + dm + acc
Soft tissue cancer	SoftTissue	Physical Activity	Mean Inactivity Fragment Duration During Waking Time (Weighted)	FRAG_mean_dur_IN_day_wei	Tertile	T2	FRAG_mean_dur_IN_day_weiCat2	independent_pattern	Independent Pattern	0.95 [0.48;1.87]	0.883787938313962	0.723189316873291	Inverse	18	31899	95694	57	TRUE	sex + race + tdi + smoking + alcohol + all_cancer_fh + season + bmi + dm + acc
Soft tissue cancer	SoftTissue	Physical Activity	Duration in 1-5 Min LIPA Bouts (Weighted)	dur_day_LIG_bts_1_5_min_wei	Tertile	T3	dur_day_LIG_bts_1_5_min_weiCat3	independent_pattern	Independent Pattern	0.95 [0.47;1.93]	0.885975043488061	0.879032798186365	Inverse	18	31904	95694	57	TRUE	sex + race + tdi + smoking + alcohol + all_cancer_fh + season + bmi + dm + acc
Soft tissue cancer	SoftTissue	Physical Activity	Transition Probability Physical Inactivity to LIPA During Waking Time (Weighted)	FRAG_TP_IN2LIPA_day_wei	Tertile	T2	FRAG_TP_IN2LIPA_day_weiCat2	independent_pattern	Independent Pattern	0.95 [0.50;1.83]	0.886317533669482	0.911784849446668	Inverse	19	31897	95694	57	TRUE	sex + race + tdi + smoking + alcohol + all_cancer_fh + season + bmi + dm + acc
Soft tissue cancer	SoftTissue	Physical Activity	Transition Probability Physical Inactivity to MVPA During Waking Time	FRAG_TP_IN2MVPA_day	Tertile	T3	FRAG_TP_IN2MVPA_dayCat3	independent_pattern	Independent Pattern	0.95 [0.45;2.00]	0.889168169860469	0.925430789861402	Inverse	18	31905	95694	57	TRUE	sex + race + tdi + smoking + alcohol + all_cancer_fh + season + bmi + dm + acc
Soft tissue cancer	SoftTissue	Physical Activity	Transition Probability Physical Inactivity to LIPA During Waking Time	FRAG_TP_IN2LIPA_day	Tertile	T3	FRAG_TP_IN2LIPA_dayCat3	independent_pattern	Independent Pattern	0.95 [0.47;1.93]	0.890882451983964	0.89731149088493	Inverse	18	31906	95694	57	TRUE	sex + race + tdi + smoking + alcohol + all_cancer_fh + season + bmi + dm + acc
Soft tissue cancer	SoftTissue	Physical Activity	Transition Probability Physical Inactivity to MVPA During Waking Time (Plain)	FRAG_TP_IN2MVPA_day_pla	Tertile	T3	FRAG_TP_IN2MVPA_day_plaCat3	independent_pattern	Independent Pattern	0.95 [0.45;2.01]	0.891132600210076	0.927591071311751	Inverse	18	31907	95694	57	TRUE	sex + race + tdi + smoking + alcohol + all_cancer_fh + season + bmi + dm + acc
Soft tissue cancer	SoftTissue	Physical Activity	Number of LIPA Fragments During Waking Time (Weighted)	FRAG_Nfrag_LIPA_day_wei	Tertile	T3	FRAG_Nfrag_LIPA_day_weiCat3	independent_pattern	Independent Pattern	0.95 [0.48;1.91]	0.892783650516102	0.884949438681546	Inverse	19	31906	95694	57	TRUE	sex + race + tdi + smoking + alcohol + all_cancer_fh + season + bmi + dm + acc
Soft tissue cancer	SoftTissue	Physical Activity	Duration in 10-Min MVPA Bouts (Plain)	dur_day_MVPA_bts_10_min_pla	Tertile	T3	dur_day_MVPA_bts_10_min_plaCat3	independent_pattern	Independent Pattern	1.06 [0.46;2.41]	0.895891766494716	0.839773613886312	Positive	16	31899	95694	57	TRUE	sex + race + tdi + smoking + alcohol + all_cancer_fh + season + bmi + dm + acc
Soft tissue cancer	SoftTissue	Circadian Rhythm	Extended Cosinor Amplitude	cosinorExt_amp	Tertile	T3	cosinorExt_ampCat3	independent_pattern	Independent Pattern	1.05 [0.52;2.09]	0.898667861453075	0.899725454863825	Positive	19	31903	95694	57	TRUE	sex + race + tdi + smoking + alcohol + all_cancer_fh + season + bmi + dm + acc
Soft tissue cancer	SoftTissue	Circadian Rhythm	L5 Start Time	L5TIME_num	Tertile	T3	L5TIME_numCat3	independent_pattern	Independent Pattern	0.95 [0.46;1.99]	0.900926938460646	0.875341110836944	Inverse	16	31903	95694	57	TRUE	sex + race + tdi + smoking + alcohol + all_cancer_fh + season + bmi + dm + acc
Soft tissue cancer	SoftTissue	Physical Activity	Transition Probability Physical Inactivity to LIPA During Waking Time (Weighted)	FRAG_TP_IN2LIPA_day_wei	Tertile	T3	FRAG_TP_IN2LIPA_day_weiCat3	independent_pattern	Independent Pattern	0.96 [0.47;1.94]	0.906044098558588	0.911784849446668	Inverse	18	31908	95694	57	TRUE	sex + race + tdi + smoking + alcohol + all_cancer_fh + season + bmi + dm + acc
Soft tissue cancer	SoftTissue	Physical Activity	Unbouted Inactivity Duration (Weighted)	dur_day_IN_unbt_min_wei	Tertile	T3	dur_day_IN_unbt_min_weiCat3	independent_pattern	Independent Pattern	0.96 [0.49;1.88]	0.906210974478057	0.912787882135189	Inverse	18	31903	95694	57	TRUE	sex + race + tdi + smoking + alcohol + all_cancer_fh + season + bmi + dm + acc
Soft tissue cancer	SoftTissue	Physical Activity	x0.5 of Inactivity Fragment Durations During Waking Time (Weighted)	FRAG_x0.5_dur_IN_day_wei	Tertile	T3	FRAG_x0.5_dur_IN_day_weiCat3	independent_pattern	Independent Pattern	1.04 [0.52;2.07]	0.906524813417674	0.775696916222133	Positive	22	31885	95689	57	TRUE	sex + race + tdi + smoking + alcohol + all_cancer_fh + season + bmi + dm + acc
Soft tissue cancer	SoftTissue	Physical Activity	Acceleration in 10-Min LIPA Bouts (Weighted)	ACC_day_LIG_bts_10_mg_wei	Tertile	T2	ACC_day_LIG_bts_10_mg_weiCat2	independent_pattern	Independent Pattern	1.04 [0.51;2.11]	0.910372018590647	0.117379309830324	Positive	16	31894	95668	57	TRUE	sex + race + tdi + smoking + alcohol + all_cancer_fh + season + bmi + dm + acc
Soft tissue cancer	SoftTissue	Sleep	Transition Probability Sleep to Wake During Sleep Period	FRAG_TP_sleep2wake_spt	Tertile	T2	FRAG_TP_sleep2wake_sptCat2	independent_pattern	Independent Pattern	0.96 [0.50;1.87]	0.911575804644062	0.466060572149259	Inverse	17	31905	95694	57	TRUE	sex + race + tdi + smoking + alcohol + all_cancer_fh + season + bmi + dm + acc
Soft tissue cancer	SoftTissue	Physical Activity	Power-Law Alpha of Inactivity Fragment Durations During Waking Time	FRAG_alpha_dur_IN_day	Tertile	T2	FRAG_alpha_dur_IN_dayCat2	independent_pattern	Independent Pattern	0.96 [0.50;1.85]	0.912050701012159	0.933872016303676	Inverse	19	31894	95691	57	TRUE	sex + race + tdi + smoking + alcohol + all_cancer_fh + season + bmi + dm + acc
Soft tissue cancer	SoftTissue	Physical Activity	Mean MVPA Fragment Duration During Waking Time (Weighted)	FRAG_mean_dur_MVPA_day_wei	Tertile	T3	FRAG_mean_dur_MVPA_day_weiCat3	independent_pattern	Independent Pattern	1.04 [0.51;2.10]	0.91397698272905	0.865823451788242	Positive	21	31891	95675	57	TRUE	sex + race + tdi + smoking + alcohol + all_cancer_fh + season + bmi + dm + acc
Soft tissue cancer	SoftTissue	Physical Activity	W0.5 of Inactivity Fragment Durations During Waking Time	FRAG_W0.5_dur_IN_day	Tertile	T2	FRAG_W0.5_dur_IN_dayCat2	independent_pattern	Independent Pattern	0.97 [0.50;1.87]	0.919049121561293	0.757825862743578	Inverse	18	31897	95691	57	TRUE	sex + race + tdi + smoking + alcohol + all_cancer_fh + season + bmi + dm + acc
Soft tissue cancer	SoftTissue	Physical Activity	Acceleration in 10-Min LIPA Bouts (Plain)	ACC_day_LIG_bts_10_mg_pla	Tertile	T2	ACC_day_LIG_bts_10_mg_plaCat2	independent_pattern	Independent Pattern	1.04 [0.51;2.10]	0.920153473557364	0.118079462320971	Positive	16	31895	95668	57	TRUE	sex + race + tdi + smoking + alcohol + all_cancer_fh + season + bmi + dm + acc
Soft tissue cancer	SoftTissue	Physical Activity	Mean LIPA Fragment Duration During Waking Time (Plain)	FRAG_mean_dur_LIPA_day_pla	Tertile	T2	FRAG_mean_dur_LIPA_day_plaCat2	independent_pattern	Independent Pattern	1.04 [0.51;2.10]	0.920628535159065	0.236230992915373	Positive	17	31899	95693	57	TRUE	sex + race + tdi + smoking + alcohol + all_cancer_fh + season + bmi + dm + acc
Soft tissue cancer	SoftTissue	Physical Activity	Number of Activity Fragments During Waking Time (Plain)	FRAG_Nfrag_PA_day_pla	Tertile	T2	FRAG_Nfrag_PA_day_plaCat2	independent_pattern	Independent Pattern	0.97 [0.53;1.78]	0.92098294527968	0.351051859148245	Inverse	21	31899	95694	57	TRUE	sex + race + tdi + smoking + alcohol + all_cancer_fh + season + bmi + dm + acc
Soft tissue cancer	SoftTissue	Physical Activity	Number of Activity-to-Inactivity Transitions During Waking Time (Plain)	FRAG_Nfrag_PA2IN_day_pla	Tertile	T2	FRAG_Nfrag_PA2IN_day_plaCat2	independent_pattern	Independent Pattern	0.97 [0.53;1.78]	0.92098294527968	0.351051859148245	Inverse	21	31899	95694	57	TRUE	sex + race + tdi + smoking + alcohol + all_cancer_fh + season + bmi + dm + acc
Soft tissue cancer	SoftTissue	Physical Activity	Number of 1-5 Min LIPA Bouts (Plain)	Nbouts_day_LIG_bts_1_5_pla	Tertile	T3	Nbouts_day_LIG_bts_1_5_plaCat3	independent_pattern	Independent Pattern	0.97 [0.47;1.99]	0.924719993881346	0.925848141181836	Inverse	18	31905	95694	57	TRUE	sex + race + tdi + smoking + alcohol + all_cancer_fh + season + bmi + dm + acc
Soft tissue cancer	SoftTissue	Circadian Rhythm	L5 Activity Level	L5VALUE	Tertile	T3	L5VALUECat3	independent_pattern	Independent Pattern	1.03 [0.51;2.08]	0.925613982750388	0.857961819376622	Positive	17	31896	95694	57	TRUE	sex + race + tdi + smoking + alcohol + all_cancer_fh + season + bmi + dm + acc
Soft tissue cancer	SoftTissue	Light	Morning Light	morning_light	Tertile	T3	morning_lightCat3	independent_pattern	Independent Pattern	0.97 [0.47;1.99]	0.926520419345498	0.873251347056054	Inverse	19	31642	94925	57	TRUE	sex + race + tdi + smoking + alcohol + all_cancer_fh + season + bmi + dm + acc
Soft tissue cancer	SoftTissue	Physical Activity	x0.5 of Inactivity Fragment Durations During Waking Time	FRAG_x0.5_dur_IN_day	Tertile	T3	FRAG_x0.5_dur_IN_dayCat3	independent_pattern	Independent Pattern	1.03 [0.51;2.10]	0.9318958318524	0.924590098442787	Positive	20	31890	95691	57	TRUE	sex + race + tdi + smoking + alcohol + all_cancer_fh + season + bmi + dm + acc
Soft tissue cancer	SoftTissue	Physical Activity	Power-Law Alpha of Inactivity Fragment Durations During Waking Time	FRAG_alpha_dur_IN_day	Tertile	T3	FRAG_alpha_dur_IN_dayCat3	independent_pattern	Independent Pattern	0.97 [0.48;1.98]	0.932002604724514	0.933872016303676	Inverse	18	31906	95691	57	TRUE	sex + race + tdi + smoking + alcohol + all_cancer_fh + season + bmi + dm + acc
Soft tissue cancer	SoftTissue	Physical Activity	Standard Deviation of Inactivity Fragment Durations During Waking Time (Weighted)	FRAG_SD_dur_IN_day_wei	Tertile	T3	FRAG_SD_dur_IN_day_weiCat3	independent_pattern	Independent Pattern	1.03 [0.51;2.09]	0.935818903927395	0.863953342789378	Positive	21	31887	95689	57	TRUE	sex + race + tdi + smoking + alcohol + all_cancer_fh + season + bmi + dm + acc
Soft tissue cancer	SoftTissue	Circadian Rhythm	M10 Start Time	M10TIME_num	Tertile	T2	M10TIME_numCat2	independent_pattern	Independent Pattern	1.03 [0.54;1.96]	0.937785018656875	0.707646640103707	Positive	19	31897	95694	57	TRUE	sex + race + tdi + smoking + alcohol + all_cancer_fh + season + bmi + dm + acc
Soft tissue cancer	SoftTissue	Physical Activity	Number of MVPA Fragments During Waking Time (Weighted)	FRAG_Nfrag_MVPA_day_wei	Tertile	T2	FRAG_Nfrag_MVPA_day_weiCat2	independent_pattern	Independent Pattern	0.97 [0.49;1.94]	0.938329964395424	0.800481593433964	Inverse	18	31901	95694	57	TRUE	sex + race + tdi + smoking + alcohol + all_cancer_fh + season + bmi + dm + acc
Soft tissue cancer	SoftTissue	Physical Activity	Mean MVPA Fragment Duration During Waking Time	FRAG_mean_dur_MVPA_day	Tertile	T3	FRAG_mean_dur_MVPA_dayCat3	independent_pattern	Independent Pattern	0.97 [0.49;1.95]	0.941989344731069	0.959496559393888	Inverse	20	31893	95675	57	TRUE	sex + race + tdi + smoking + alcohol + all_cancer_fh + season + bmi + dm + acc
Soft tissue cancer	SoftTissue	Physical Activity	Number of MVPA Fragments During Waking Time (Plain)	FRAG_Nfrag_MVPA_day_pla	Tertile	T2	FRAG_Nfrag_MVPA_day_plaCat2	independent_pattern	Independent Pattern	0.97 [0.49;1.94]	0.942389518921759	0.796085971243258	Inverse	18	31898	95694	57	TRUE	sex + race + tdi + smoking + alcohol + all_cancer_fh + season + bmi + dm + acc
Soft tissue cancer	SoftTissue	Physical Activity	Duration in 1-5 Min MVPA Bouts (Plain)	dur_day_MVPA_bts_1_5_min_pla	Tertile	T3	dur_day_MVPA_bts_1_5_min_plaCat3	independent_pattern	Independent Pattern	0.97 [0.47;2.03]	0.942794205267042	0.945578205433565	Inverse	18	31903	95694	57	TRUE	sex + race + tdi + smoking + alcohol + all_cancer_fh + season + bmi + dm + acc
Soft tissue cancer	SoftTissue	Circadian Rhythm	Extended Cosinor Amplitude	cosinorExt_amp	Tertile	T2	cosinorExt_ampCat2	independent_pattern	Independent Pattern	1.02 [0.53;1.99]	0.943487198462938	0.899725454863825	Positive	19	31897	95694	57	TRUE	sex + race + tdi + smoking + alcohol + all_cancer_fh + season + bmi + dm + acc
Soft tissue cancer	SoftTissue	Physical Activity	Number of Activity Fragments During Waking Time (Weighted)	FRAG_Nfrag_PA_day_wei	Tertile	T2	FRAG_Nfrag_PA_day_weiCat2	independent_pattern	Independent Pattern	1.02 [0.55;1.89]	0.94871945424929	0.5532548715129	Positive	21	31899	95694	57	TRUE	sex + race + tdi + smoking + alcohol + all_cancer_fh + season + bmi + dm + acc
Soft tissue cancer	SoftTissue	Physical Activity	Number of Activity-to-Inactivity Transitions During Waking Time (Weighted)	FRAG_Nfrag_PA2IN_day_wei	Tertile	T2	FRAG_Nfrag_PA2IN_day_weiCat2	independent_pattern	Independent Pattern	1.02 [0.55;1.89]	0.94871945424929	0.5532548715129	Positive	21	31899	95694	57	TRUE	sex + race + tdi + smoking + alcohol + all_cancer_fh + season + bmi + dm + acc
Soft tissue cancer	SoftTissue	Physical Activity	Number of 5-10 Min MVPA Bouts (Weighted)	Nbouts_day_MVPA_bts_5_10_wei	Tertile	T2	Nbouts_day_MVPA_bts_5_10_weiCat2	independent_pattern	Independent Pattern	0.98 [0.48;1.98]	0.949531568434049	0.485119941974109	Inverse	17	31900	95694	57	TRUE	sex + race + tdi + smoking + alcohol + all_cancer_fh + season + bmi + dm + acc
Soft tissue cancer	SoftTissue	Sleep	WASO (Wake After Sleep Onset)	WASO_AD_T5A5_mn	Tertile	T3	WASO_AD_T5A5_mnCat3	independent_pattern	Independent Pattern	0.98 [0.49;1.97]	0.951782161981117	0.828631148888067	Inverse	16	31893	95694	57	TRUE	sex + race + tdi + smoking + alcohol + all_cancer_fh + season + bmi + dm + acc
Soft tissue cancer	SoftTissue	Physical Activity	Number of Inactivity Fragments During Waking Time (Weighted)	FRAG_Nfrag_IN_day_wei	Tertile	T2	FRAG_Nfrag_IN_day_weiCat2	independent_pattern	Independent Pattern	1.02 [0.55;1.88]	0.951979220189207	0.550762847864467	Positive	21	31899	95694	57	TRUE	sex + race + tdi + smoking + alcohol + all_cancer_fh + season + bmi + dm + acc
Soft tissue cancer	SoftTissue	Physical Activity	Number of Inactivity-to-Activity Transitions During Waking Time (Weighted)	FRAG_Nfrag_IN2PA_day_wei	Tertile	T2	FRAG_Nfrag_IN2PA_day_weiCat2	independent_pattern	Independent Pattern	1.02 [0.55;1.88]	0.951979220189207	0.550762847864467	Positive	21	31899	95694	57	TRUE	sex + race + tdi + smoking + alcohol + all_cancer_fh + season + bmi + dm + acc
Soft tissue cancer	SoftTissue	Physical Activity	Acceleration in 90-Min Inactivity Bouts (Weighted)	ACC_day_IN_bts_90_mg_wei	Tertile	T2	ACC_day_IN_bts_90_mg_weiCat2	independent_pattern	Independent Pattern	0.98 [0.53;1.81]	0.953719697302176	0.444860016126878	Inverse	20	31197	93595	56	TRUE	sex + race + tdi + smoking + alcohol + all_cancer_fh + season + bmi + dm + acc
Soft tissue cancer	SoftTissue	Physical Activity	Mean LIPA Fragment Duration During Waking Time (Weighted)	FRAG_mean_dur_LIPA_day_wei	Tertile	T2	FRAG_mean_dur_LIPA_day_weiCat2	independent_pattern	Independent Pattern	0.98 [0.48;2.00]	0.955449752109451	0.169323563595915	Inverse	16	31896	95693	57	TRUE	sex + race + tdi + smoking + alcohol + all_cancer_fh + season + bmi + dm + acc
Soft tissue cancer	SoftTissue	Step Count	Peak 30-Minute Cadence	mean_peak_30min_cadence	Tertile	T3	mean_peak_30min_cadenceCat3	independent_pattern	Independent Pattern	0.98 [0.52;1.86]	0.957707178514088	0.988870116249964	Inverse	21	31901	95694	57	TRUE	sex + race + tdi + smoking + alcohol + all_cancer_fh + season + bmi + dm + acc
Soft tissue cancer	SoftTissue	Physical Activity	Transition Probability Physical Inactivity to Activity During Waking Time	FRAG_TP_IN2PA_day	Tertile	T3	FRAG_TP_IN2PA_dayCat3	independent_pattern	Independent Pattern	0.98 [0.48;2.01]	0.959657498877597	0.991729390066757	Inverse	19	31908	95694	57	TRUE	sex + race + tdi + smoking + alcohol + all_cancer_fh + season + bmi + dm + acc
Soft tissue cancer	SoftTissue	Physical Activity	Acceleration in 1-5 Min LIPA Bouts (Plain)	ACC_day_LIG_bts_1_5_mg_pla	Tertile	T2	ACC_day_LIG_bts_1_5_mg_plaCat2	independent_pattern	Independent Pattern	1.02 [0.49;2.09]	0.963458559607484	0.113828958180062	Positive	15	31899	95693	57	TRUE	sex + race + tdi + smoking + alcohol + all_cancer_fh + season + bmi + dm + acc
Soft tissue cancer	SoftTissue	Physical Activity	Acceleration in 10-Min MVPA Bouts (Plain)	ACC_day_MVPA_bts_10_mg_pla	Tertile	T3	ACC_day_MVPA_bts_10_mg_plaCat3	independent_pattern	Independent Pattern	1.01 [0.52;1.98]	0.966427196107298	0.813974111618387	Positive	20	30768	92327	54	TRUE	sex + race + tdi + smoking + alcohol + all_cancer_fh + season + bmi + dm + acc
Soft tissue cancer	SoftTissue	Physical Activity	Acceleration in 60-90 Min Inactivity Bouts (Plain)	ACC_day_IN_bts_60_90_mg_pla	Tertile	T2	ACC_day_IN_bts_60_90_mg_plaCat2	independent_pattern	Independent Pattern	0.99 [0.53;1.82]	0.968912729795666	0.565992841944729	Inverse	20	31774	95334	57	TRUE	sex + race + tdi + smoking + alcohol + all_cancer_fh + season + bmi + dm + acc
Soft tissue cancer	SoftTissue	Physical Activity	Coefficient of Variance of Inactivity Fragment Durations During Waking Time (Weighted)	FRAG_CoV_dur_IN_day_wei	Tertile	T2	FRAG_CoV_dur_IN_day_weiCat2	independent_pattern	Independent Pattern	1.01 [0.54;1.90]	0.971694654718746	0.697646091210455	Positive	20	31894	95689	57	TRUE	sex + race + tdi + smoking + alcohol + all_cancer_fh + season + bmi + dm + acc
Soft tissue cancer	SoftTissue	Physical Activity	Acceleration in 30-60 Min Inactivity Bouts (Weighted)	ACC_day_IN_bts_30_60_mg_wei	Tertile	T3	ACC_day_IN_bts_30_60_mg_weiCat3	independent_pattern	Independent Pattern	1.01 [0.52;1.97]	0.972155021938871	0.976134578609799	Positive	17	31899	95679	57	TRUE	sex + race + tdi + smoking + alcohol + all_cancer_fh + season + bmi + dm + acc
Soft tissue cancer	SoftTissue	Physical Activity	Duration in 1-5 Min LIPA Bouts (Plain)	dur_day_LIG_bts_1_5_min_pla	Tertile	T3	dur_day_LIG_bts_1_5_min_plaCat3	independent_pattern	Independent Pattern	1.01 [0.49;2.08]	0.972718001880575	0.969362022952189	Positive	19	31904	95694	57	TRUE	sex + race + tdi + smoking + alcohol + all_cancer_fh + season + bmi + dm + acc
Soft tissue cancer	SoftTissue	Physical Activity	Acceleration in 60-90 Min Inactivity Bouts (Weighted)	ACC_day_IN_bts_60_90_mg_wei	Tertile	T2	ACC_day_IN_bts_60_90_mg_weiCat2	independent_pattern	Independent Pattern	0.99 [0.54;1.83]	0.972864333700789	0.561715641791439	Inverse	20	31774	95334	57	TRUE	sex + race + tdi + smoking + alcohol + all_cancer_fh + season + bmi + dm + acc
Soft tissue cancer	SoftTissue	Physical Activity	Transition Probability Physical Inactivity to Activity During Waking Time (Weighted)	FRAG_TP_IN2PA_day_wei	Tertile	T3	FRAG_TP_IN2PA_day_weiCat3	independent_pattern	Independent Pattern	0.99 [0.48;2.03]	0.977277743926825	0.990329705838638	Inverse	19	31908	95694	57	TRUE	sex + race + tdi + smoking + alcohol + all_cancer_fh + season + bmi + dm + acc
Soft tissue cancer	SoftTissue	Physical Activity	Unbouted Inactivity Acceleration (Weighted)	ACC_day_IN_unbt_mg_wei	Tertile	T2	ACC_day_IN_unbt_mg_weiCat2	independent_pattern	Independent Pattern	1.01 [0.55;1.83]	0.984928801519388	0.149846989727915	Positive	22	31892	95689	57	TRUE	sex + race + tdi + smoking + alcohol + all_cancer_fh + season + bmi + dm + acc
Soft tissue cancer	SoftTissue	Physical Activity	Coefficient of Variance of Inactivity Fragment Durations During Waking Time	FRAG_CoV_dur_IN_day	Tertile	T3	FRAG_CoV_dur_IN_dayCat3	independent_pattern	Independent Pattern	0.99 [0.50;1.99]	0.985155726364021	0.99863243155247	Inverse	17	31904	95691	57	TRUE	sex + race + tdi + smoking + alcohol + all_cancer_fh + season + bmi + dm + acc
Soft tissue cancer	SoftTissue	Physical Activity	Number of Sustained Inactivity Bouts During Waking Hours	number_sib_wakinghours_AD_T5A5_mn	Tertile	T3	number_sib_wakinghours_AD_T5A5_mnCat3	independent_pattern	Independent Pattern	0.99 [0.49;2.01]	0.985389918135171	0.901802947305147	Inverse	18	31885	95694	57	TRUE	sex + race + tdi + smoking + alcohol + all_cancer_fh + season + bmi + dm + acc
Soft tissue cancer	SoftTissue	Physical Activity	Unbouted Inactivity Acceleration (Plain)	ACC_day_IN_unbt_mg_pla	Tertile	T2	ACC_day_IN_unbt_mg_plaCat2	independent_pattern	Independent Pattern	1.01 [0.55;1.83]	0.985541930084395	0.148169041328948	Positive	22	31894	95689	57	TRUE	sex + race + tdi + smoking + alcohol + all_cancer_fh + season + bmi + dm + acc
Soft tissue cancer	SoftTissue	Physical Activity	x0.5 of Inactivity Fragment Durations During Waking Time	FRAG_x0.5_dur_IN_day	Tertile	T2	FRAG_x0.5_dur_IN_dayCat2	independent_pattern	Independent Pattern	0.99 [0.51;1.93]	0.98667473024287	0.924590098442787	Inverse	19	31894	95691	57	TRUE	sex + race + tdi + smoking + alcohol + all_cancer_fh + season + bmi + dm + acc
Soft tissue cancer	SoftTissue	Physical Activity	Gini Index of Activity Fragment Durations During Waking Time (Plain)	FRAG_Gini_dur_PA_day_pla	Tertile	T3	FRAG_Gini_dur_PA_day_plaCat3	independent_pattern	Independent Pattern	1.01 [0.47;2.17]	0.989286980534005	0.986200171364365	Positive	17	31896	95689	57	TRUE	sex + race + tdi + smoking + alcohol + all_cancer_fh + season + bmi + dm + acc
Soft tissue cancer	SoftTissue	Physical Activity	Number of 1-5 Min MVPA Bouts (Weighted)	Nbouts_day_MVPA_bts_1_5_wei	Tertile	T2	Nbouts_day_MVPA_bts_1_5_weiCat2	independent_pattern	Independent Pattern	1.00 [0.49;2.02]	0.989639371676505	0.448469830128959	Inverse	17	31902	95694	57	TRUE	sex + race + tdi + smoking + alcohol + all_cancer_fh + season + bmi + dm + acc
Soft tissue cancer	SoftTissue	Physical Activity	Number of 5-10 Min LIPA Bouts (Weighted)	Nbouts_day_LIG_bts_5_10_wei	Tertile	T3	Nbouts_day_LIG_bts_5_10_weiCat3	independent_pattern	Independent Pattern	1.00 [0.50;2.00]	0.992265878668119	0.984723401421713	Inverse	18	31904	95694	57	TRUE	sex + race + tdi + smoking + alcohol + all_cancer_fh + season + bmi + dm + acc
Soft tissue cancer	SoftTissue	Circadian Rhythm	Autocorrelation Phi	phi	Tertile	T2	phiCat2	independent_pattern	Independent Pattern	1.00 [0.51;1.96]	0.993385050405876	0.660533863522007	Positive	18	31900	95694	57	TRUE	sex + race + tdi + smoking + alcohol + all_cancer_fh + season + bmi + dm + acc
Soft tissue cancer	SoftTissue	Physical Activity	Transition Probability Physical Inactivity to LIPA During Waking Time (Plain)	FRAG_TP_IN2LIPA_day_pla	Tertile	T2	FRAG_TP_IN2LIPA_day_plaCat2	independent_pattern	Independent Pattern	1.00 [0.53;1.89]	0.993681158145778	0.754940526913177	Inverse	20	31899	95694	57	TRUE	sex + race + tdi + smoking + alcohol + all_cancer_fh + season + bmi + dm + acc
Soft tissue cancer	SoftTissue	Physical Activity	Number of IN Fragments per Minute IN IN During Waking Time (Plain)	FRAG_NFragPM_IN_day_pla	Tertile	T3	FRAG_NFragPM_IN_day_plaCat3	independent_pattern	Independent Pattern	1.00 [0.49;2.02]	0.994047863794712	0.944028878832835	Inverse	20	31907	95694	57	TRUE	sex + race + tdi + smoking + alcohol + all_cancer_fh + season + bmi + dm + acc
Soft tissue cancer	SoftTissue	Physical Activity	Number of Inactivity-to-MVPA Transitions During Waking Time	FRAG_Nfrag_IN2MVPA_day	Tertile	T2	FRAG_Nfrag_IN2MVPA_dayCat2	independent_pattern	Independent Pattern	1.00 [0.53;1.88]	0.996092333395059	0.749245181841184	Inverse	20	31900	95694	57	TRUE	sex + race + tdi + smoking + alcohol + all_cancer_fh + season + bmi + dm + acc
Soft tissue cancer	SoftTissue	Physical Activity	Acceleration in 1-5 Min LIPA Bouts (Plain)	ACC_day_LIG_bts_1_5_mg_pla	Tertile	T1	ACC_day_LIG_bts_1_5_mg_plaCat1	independent_pattern	Independent Pattern	Reference	NA	0.113828958180062	Neutral	17	31892	95693	57	TRUE	sex + race + tdi + smoking + alcohol + all_cancer_fh + season + bmi + dm + acc
Soft tissue cancer	SoftTissue	Physical Activity	Acceleration in 1-5 Min LIPA Bouts (Weighted)	ACC_day_LIG_bts_1_5_mg_wei	Tertile	T1	ACC_day_LIG_bts_1_5_mg_weiCat1	independent_pattern	Independent Pattern	Reference	NA	0.165224030841111	Neutral	18	31892	95693	57	TRUE	sex + race + tdi + smoking + alcohol + all_cancer_fh + season + bmi + dm + acc
Soft tissue cancer	SoftTissue	Physical Activity	Acceleration in 1-5 Min MVPA Bouts (Plain)	ACC_day_MVPA_bts_1_5_mg_pla	Tertile	T1	ACC_day_MVPA_bts_1_5_mg_plaCat1	independent_pattern	Independent Pattern	Reference	NA	0.275840082895783	Neutral	16	31891	95672	57	TRUE	sex + race + tdi + smoking + alcohol + all_cancer_fh + season + bmi + dm + acc
Soft tissue cancer	SoftTissue	Physical Activity	Acceleration in 1-5 Min MVPA Bouts (Weighted)	ACC_day_MVPA_bts_1_5_mg_wei	Tertile	T1	ACC_day_MVPA_bts_1_5_mg_weiCat1	independent_pattern	Independent Pattern	Reference	NA	0.167535118475256	Neutral	14	31888	95672	57	TRUE	sex + race + tdi + smoking + alcohol + all_cancer_fh + season + bmi + dm + acc
Soft tissue cancer	SoftTissue	Physical Activity	Acceleration in 10-20 Min Inactivity Bouts (Plain)	ACC_day_IN_bts_10_20_mg_pla	Tertile	T1	ACC_day_IN_bts_10_20_mg_plaCat1	independent_pattern	Independent Pattern	Reference	NA	0.0538614153945837	Neutral	22	31892	95687	57	TRUE	sex + race + tdi + smoking + alcohol + all_cancer_fh + season + bmi + dm + acc
Soft tissue cancer	SoftTissue	Physical Activity	Acceleration in 10-20 Min Inactivity Bouts (Weighted)	ACC_day_IN_bts_10_20_mg_wei	Tertile	T1	ACC_day_IN_bts_10_20_mg_weiCat1	independent_pattern	Independent Pattern	Reference	NA	0.0253686817682709	Neutral	25	31891	95687	57	TRUE	sex + race + tdi + smoking + alcohol + all_cancer_fh + season + bmi + dm + acc
Soft tissue cancer	SoftTissue	Physical Activity	Acceleration in 10-Min LIPA Bouts (Plain)	ACC_day_LIG_bts_10_mg_pla	Tertile	T1	ACC_day_LIG_bts_10_mg_plaCat1	independent_pattern	Independent Pattern	Reference	NA	0.118079462320971	Neutral	16	31886	95668	57	TRUE	sex + race + tdi + smoking + alcohol + all_cancer_fh + season + bmi + dm + acc
Soft tissue cancer	SoftTissue	Physical Activity	Acceleration in 10-Min LIPA Bouts (Weighted)	ACC_day_LIG_bts_10_mg_wei	Tertile	T1	ACC_day_LIG_bts_10_mg_weiCat1	independent_pattern	Independent Pattern	Reference	NA	0.117379309830324	Neutral	16	31886	95668	57	TRUE	sex + race + tdi + smoking + alcohol + all_cancer_fh + season + bmi + dm + acc
Soft tissue cancer	SoftTissue	Physical Activity	Acceleration in 10-Min MVPA Bouts (Plain)	ACC_day_MVPA_bts_10_mg_pla	Tertile	T1	ACC_day_MVPA_bts_10_mg_plaCat1	independent_pattern	Independent Pattern	Reference	NA	0.813974111618387	Neutral	20	30776	92327	54	TRUE	sex + race + tdi + smoking + alcohol + all_cancer_fh + season + bmi + dm + acc
Soft tissue cancer	SoftTissue	Physical Activity	Acceleration in 10-Min MVPA Bouts (Weighted)	ACC_day_MVPA_bts_10_mg_wei	Tertile	T1	ACC_day_MVPA_bts_10_mg_weiCat1	independent_pattern	Independent Pattern	Reference	NA	0.714409185887491	Neutral	19	30776	92327	54	TRUE	sex + race + tdi + smoking + alcohol + all_cancer_fh + season + bmi + dm + acc
Soft tissue cancer	SoftTissue	Physical Activity	Acceleration in 20-30 Min Inactivity Bouts (Plain)	ACC_day_IN_bts_20_30_mg_pla	Tertile	T1	ACC_day_IN_bts_20_30_mg_plaCat1	independent_pattern	Independent Pattern	Reference	NA	0.62468449147664	Neutral	24	31888	95668	57	TRUE	sex + race + tdi + smoking + alcohol + all_cancer_fh + season + bmi + dm + acc
Soft tissue cancer	SoftTissue	Physical Activity	Acceleration in 20-30 Min Inactivity Bouts (Weighted)	ACC_day_IN_bts_20_30_mg_wei	Tertile	T1	ACC_day_IN_bts_20_30_mg_weiCat1	independent_pattern	Independent Pattern	Reference	NA	0.746080799991427	Neutral	24	31885	95668	57	TRUE	sex + race + tdi + smoking + alcohol + all_cancer_fh + season + bmi + dm + acc
Soft tissue cancer	SoftTissue	Physical Activity	Acceleration in 30-60 Min Inactivity Bouts (Plain)	ACC_day_IN_bts_30_60_mg_pla	Tertile	T1	ACC_day_IN_bts_30_60_mg_plaCat1	independent_pattern	Independent Pattern	Reference	NA	0.720049847656191	Neutral	17	31885	95679	57	TRUE	sex + race + tdi + smoking + alcohol + all_cancer_fh + season + bmi + dm + acc
Soft tissue cancer	SoftTissue	Physical Activity	Acceleration in 30-60 Min Inactivity Bouts (Weighted)	ACC_day_IN_bts_30_60_mg_wei	Tertile	T1	ACC_day_IN_bts_30_60_mg_weiCat1	independent_pattern	Independent Pattern	Reference	NA	0.976134578609799	Neutral	18	31884	95679	57	TRUE	sex + race + tdi + smoking + alcohol + all_cancer_fh + season + bmi + dm + acc
Soft tissue cancer	SoftTissue	Physical Activity	Acceleration in 5-10 Min LIPA Bouts (Plain)	ACC_day_LIG_bts_5_10_mg_pla	Tertile	T1	ACC_day_LIG_bts_5_10_mg_plaCat1	independent_pattern	Independent Pattern	Reference	NA	0.00378264872121045	Neutral	14	31894	95689	57	TRUE	sex + race + tdi + smoking + alcohol + all_cancer_fh + season + bmi + dm + acc
Soft tissue cancer	SoftTissue	Physical Activity	Acceleration in 5-10 Min LIPA Bouts (Weighted)	ACC_day_LIG_bts_5_10_mg_wei	Tertile	T1	ACC_day_LIG_bts_5_10_mg_weiCat1	independent_pattern	Independent Pattern	Reference	NA	0.0269780826728679	Neutral	15	31896	95689	57	TRUE	sex + race + tdi + smoking + alcohol + all_cancer_fh + season + bmi + dm + acc
Soft tissue cancer	SoftTissue	Physical Activity	Acceleration in 5-10 Min MVPA Bouts (Plain)	ACC_day_MVPA_bts_5_10_mg_pla	Tertile	T1	ACC_day_MVPA_bts_5_10_mg_plaCat1	independent_pattern	Independent Pattern	Reference	NA	0.715538879860832	Neutral	20	31726	95184	57	TRUE	sex + race + tdi + smoking + alcohol + all_cancer_fh + season + bmi + dm + acc
Soft tissue cancer	SoftTissue	Physical Activity	Acceleration in 5-10 Min MVPA Bouts (Weighted)	ACC_day_MVPA_bts_5_10_mg_wei	Tertile	T1	ACC_day_MVPA_bts_5_10_mg_weiCat1	independent_pattern	Independent Pattern	Reference	NA	0.867107901624461	Neutral	21	31724	95184	57	TRUE	sex + race + tdi + smoking + alcohol + all_cancer_fh + season + bmi + dm + acc
Soft tissue cancer	SoftTissue	Physical Activity	Acceleration in 60-90 Min Inactivity Bouts (Plain)	ACC_day_IN_bts_60_90_mg_pla	Tertile	T1	ACC_day_IN_bts_60_90_mg_plaCat1	independent_pattern	Independent Pattern	Reference	NA	0.565992841944729	Neutral	21	31779	95334	57	TRUE	sex + race + tdi + smoking + alcohol + all_cancer_fh + season + bmi + dm + acc
Soft tissue cancer	SoftTissue	Physical Activity	Acceleration in 60-90 Min Inactivity Bouts (Weighted)	ACC_day_IN_bts_60_90_mg_wei	Tertile	T1	ACC_day_IN_bts_60_90_mg_weiCat1	independent_pattern	Independent Pattern	Reference	NA	0.561715641791439	Neutral	21	31780	95334	57	TRUE	sex + race + tdi + smoking + alcohol + all_cancer_fh + season + bmi + dm + acc
Soft tissue cancer	SoftTissue	Physical Activity	Acceleration in 90-Min Inactivity Bouts (Plain)	ACC_day_IN_bts_90_mg_pla	Tertile	T1	ACC_day_IN_bts_90_mg_plaCat1	independent_pattern	Independent Pattern	Reference	NA	0.4635479545616	Neutral	22	31192	93595	56	TRUE	sex + race + tdi + smoking + alcohol + all_cancer_fh + season + bmi + dm + acc
Soft tissue cancer	SoftTissue	Physical Activity	Acceleration in 90-Min Inactivity Bouts (Weighted)	ACC_day_IN_bts_90_mg_wei	Tertile	T1	ACC_day_IN_bts_90_mg_weiCat1	independent_pattern	Independent Pattern	Reference	NA	0.444860016126878	Neutral	21	31192	93595	56	TRUE	sex + race + tdi + smoking + alcohol + all_cancer_fh + season + bmi + dm + acc
Soft tissue cancer	SoftTissue	Physical Activity	Unbouted Inactivity Acceleration (Plain)	ACC_day_IN_unbt_mg_pla	Tertile	T1	ACC_day_IN_unbt_mg_plaCat1	independent_pattern	Independent Pattern	Reference	NA	0.148169041328948	Neutral	21	31896	95689	57	TRUE	sex + race + tdi + smoking + alcohol + all_cancer_fh + season + bmi + dm + acc
Soft tissue cancer	SoftTissue	Physical Activity	Unbouted Inactivity Acceleration (Weighted)	ACC_day_IN_unbt_mg_wei	Tertile	T1	ACC_day_IN_unbt_mg_weiCat1	independent_pattern	Independent Pattern	Reference	NA	0.149846989727915	Neutral	21	31897	95689	57	TRUE	sex + race + tdi + smoking + alcohol + all_cancer_fh + season + bmi + dm + acc
Soft tissue cancer	SoftTissue	Circadian Rhythm	Activity Balance Index	ABI	Tertile	T1	ABICat1	independent_pattern	Independent Pattern	Reference	NA	0.253212972825784	Neutral	17	31892	95694	57	TRUE	sex + race + tdi + smoking + alcohol + all_cancer_fh + season + bmi + dm + acc
Soft tissue cancer	SoftTissue	Light	Afternoon Light	afternoon_light	Tertile	T1	afternoon_lightCat1	independent_pattern	Independent Pattern	Reference	NA	0.715986190150944	Neutral	20	31642	94925	57	TRUE	sex + race + tdi + smoking + alcohol + all_cancer_fh + season + bmi + dm + acc
Soft tissue cancer	SoftTissue	Circadian Rhythm	Autocorrelation Phi	phi	Tertile	T1	phiCat1	independent_pattern	Independent Pattern	Reference	NA	0.660533863522007	Neutral	18	31887	95694	57	TRUE	sex + race + tdi + smoking + alcohol + all_cancer_fh + season + bmi + dm + acc
Soft tissue cancer	SoftTissue	Physical Activity	Coefficient of Variance of Activity Fragment Durations During Waking Time	FRAG_CoV_dur_PA_day	Tertile	T1	FRAG_CoV_dur_PA_dayCat1	independent_pattern	Independent Pattern	Reference	NA	0.329795229784276	Neutral	21	31893	95691	57	TRUE	sex + race + tdi + smoking + alcohol + all_cancer_fh + season + bmi + dm + acc
Soft tissue cancer	SoftTissue	Physical Activity	Coefficient of Variance of Activity Fragment Durations During Waking Time (Plain)	FRAG_CoV_dur_PA_day_pla	Tertile	T1	FRAG_CoV_dur_PA_day_plaCat1	independent_pattern	Independent Pattern	Reference	NA	0.404299775065606	Neutral	22	31892	95689	57	TRUE	sex + race + tdi + smoking + alcohol + all_cancer_fh + season + bmi + dm + acc
Soft tissue cancer	SoftTissue	Physical Activity	Coefficient of Variance of Activity Fragment Durations During Waking Time (Weighted)	FRAG_CoV_dur_PA_day_wei	Tertile	T1	FRAG_CoV_dur_PA_day_weiCat1	independent_pattern	Independent Pattern	Reference	NA	0.505660714154545	Neutral	22	31893	95689	57	TRUE	sex + race + tdi + smoking + alcohol + all_cancer_fh + season + bmi + dm + acc
Soft tissue cancer	SoftTissue	Physical Activity	Coefficient of Variance of Inactivity Fragment Durations During Waking Time	FRAG_CoV_dur_IN_day	Tertile	T1	FRAG_CoV_dur_IN_dayCat1	independent_pattern	Independent Pattern	Reference	NA	0.99863243155247	Neutral	18	31890	95691	57	TRUE	sex + race + tdi + smoking + alcohol + all_cancer_fh + season + bmi + dm + acc
Soft tissue cancer	SoftTissue	Physical Activity	Coefficient of Variance of Inactivity Fragment Durations During Waking Time (Plain)	FRAG_CoV_dur_IN_day_pla	Tertile	T1	FRAG_CoV_dur_IN_day_plaCat1	independent_pattern	Independent Pattern	Reference	NA	0.75969199178477	Neutral	17	31887	95689	57	TRUE	sex + race + tdi + smoking + alcohol + all_cancer_fh + season + bmi + dm + acc
Soft tissue cancer	SoftTissue	Physical Activity	Coefficient of Variance of Inactivity Fragment Durations During Waking Time (Weighted)	FRAG_CoV_dur_IN_day_wei	Tertile	T1	FRAG_CoV_dur_IN_day_weiCat1	independent_pattern	Independent Pattern	Reference	NA	0.697646091210455	Neutral	20	31887	95689	57	TRUE	sex + race + tdi + smoking + alcohol + all_cancer_fh + season + bmi + dm + acc
Soft tissue cancer	SoftTissue	Circadian Rhythm	Cosinor Acrophase	cosinor_acrophase	Tertile	T1	cosinor_acrophaseCat1	independent_pattern	Independent Pattern	Reference	NA	0.54454651341973	Neutral	17	31893	95694	57	TRUE	sex + race + tdi + smoking + alcohol + all_cancer_fh + season + bmi + dm + acc
Soft tissue cancer	SoftTissue	Circadian Rhythm	Cosinor Amplitude	cosinor_amp	Tertile	T1	cosinor_ampCat1	independent_pattern	Independent Pattern	Reference	NA	0.445405135337281	Neutral	15	31887	95694	57	TRUE	sex + race + tdi + smoking + alcohol + all_cancer_fh + season + bmi + dm + acc
Soft tissue cancer	SoftTissue	Circadian Rhythm	Cosinor Mesor	cosinor_mes	Tertile	T1	cosinor_mesCat1	independent_pattern	Independent Pattern	Reference	NA	0.712008088364802	Neutral	17	31889	95694	57	TRUE	sex + race + tdi + smoking + alcohol + all_cancer_fh + season + bmi + dm + acc
Soft tissue cancer	SoftTissue	Circadian Rhythm	Cosinor R-Squared	cosinor_R2	Tertile	T1	cosinor_R2Cat1	independent_pattern	Independent Pattern	Reference	NA	0.448635187162302	Neutral	19	31887	95694	57	TRUE	sex + race + tdi + smoking + alcohol + all_cancer_fh + season + bmi + dm + acc
Soft tissue cancer	SoftTissue	Physical Activity	Duration in 10-20 Min Inactivity Bouts (Plain)	dur_day_IN_bts_10_20_min_pla	Tertile	T1	dur_day_IN_bts_10_20_min_plaCat1	independent_pattern	Independent Pattern	Reference	NA	0.0666460167087287	Neutral	27	31893	95694	57	TRUE	sex + race + tdi + smoking + alcohol + all_cancer_fh + season + bmi + dm + acc
Soft tissue cancer	SoftTissue	Physical Activity	Duration in 10-20 Min Inactivity Bouts (Weighted)	dur_day_IN_bts_10_20_min_wei	Tertile	T1	dur_day_IN_bts_10_20_min_weiCat1	independent_pattern	Independent Pattern	Reference	NA	0.394943140818542	Neutral	23	31894	95694	57	TRUE	sex + race + tdi + smoking + alcohol + all_cancer_fh + season + bmi + dm + acc
Soft tissue cancer	SoftTissue	Physical Activity	Duration in 20-30 Min Inactivity Bouts (Plain)	dur_day_IN_bts_20_30_min_pla	Tertile	T1	dur_day_IN_bts_20_30_min_plaCat1	independent_pattern	Independent Pattern	Reference	NA	0.532386490150212	Neutral	17	31891	95694	57	TRUE	sex + race + tdi + smoking + alcohol + all_cancer_fh + season + bmi + dm + acc
Soft tissue cancer	SoftTissue	Physical Activity	Duration in 20-30 Min Inactivity Bouts (Weighted)	dur_day_IN_bts_20_30_min_wei	Tertile	T1	dur_day_IN_bts_20_30_min_weiCat1	independent_pattern	Independent Pattern	Reference	NA	0.651593486046021	Neutral	17	31892	95694	57	TRUE	sex + race + tdi + smoking + alcohol + all_cancer_fh + season + bmi + dm + acc
Soft tissue cancer	SoftTissue	Physical Activity	Duration in 30-60 Min Inactivity Bouts (Plain)	dur_day_IN_bts_30_60_min_pla	Tertile	T1	dur_day_IN_bts_30_60_min_plaCat1	independent_pattern	Independent Pattern	Reference	NA	0.729583733728768	Neutral	16	31899	95694	57	TRUE	sex + race + tdi + smoking + alcohol + all_cancer_fh + season + bmi + dm + acc
Soft tissue cancer	SoftTissue	Physical Activity	Duration in 30-60 Min Inactivity Bouts (Weighted)	dur_day_IN_bts_30_60_min_wei	Tertile	T1	dur_day_IN_bts_30_60_min_weiCat1	independent_pattern	Independent Pattern	Reference	NA	0.850314559466296	Neutral	17	31899	95694	57	TRUE	sex + race + tdi + smoking + alcohol + all_cancer_fh + season + bmi + dm + acc
Soft tissue cancer	SoftTissue	Physical Activity	Duration in 60-90 Min Inactivity Bouts (Plain)	dur_day_IN_bts_60_90_min_pla	Tertile	T1	dur_day_IN_bts_60_90_min_plaCat1	independent_pattern	Independent Pattern	Reference	NA	0.694846564331051	Neutral	13	31906	95694	57	TRUE	sex + race + tdi + smoking + alcohol + all_cancer_fh + season + bmi + dm + acc
Soft tissue cancer	SoftTissue	Physical Activity	Duration in 60-90 Min Inactivity Bouts (Weighted)	dur_day_IN_bts_60_90_min_wei	Tertile	T1	dur_day_IN_bts_60_90_min_weiCat1	independent_pattern	Independent Pattern	Reference	NA	0.784480924213903	Neutral	17	31904	95694	57	TRUE	sex + race + tdi + smoking + alcohol + all_cancer_fh + season + bmi + dm + acc
Soft tissue cancer	SoftTissue	Physical Activity	Duration in 90-Min Inactivity Bouts (Plain)	dur_day_IN_bts_90_min_pla	Tertile	T1	dur_day_IN_bts_90_min_plaCat1	independent_pattern	Independent Pattern	Reference	NA	0.360361191811416	Neutral	24	31904	95694	57	TRUE	sex + race + tdi + smoking + alcohol + all_cancer_fh + season + bmi + dm + acc
Soft tissue cancer	SoftTissue	Physical Activity	Duration in 90-Min Inactivity Bouts (Weighted)	dur_day_IN_bts_90_min_wei	Tertile	T1	dur_day_IN_bts_90_min_weiCat1	independent_pattern	Independent Pattern	Reference	NA	0.582479239559592	Neutral	23	31904	95694	57	TRUE	sex + race + tdi + smoking + alcohol + all_cancer_fh + season + bmi + dm + acc
Soft tissue cancer	SoftTissue	Physical Activity	Unbouted Inactivity Duration (Plain)	dur_day_IN_unbt_min_pla	Tertile	T1	dur_day_IN_unbt_min_plaCat1	independent_pattern	Independent Pattern	Reference	NA	0.646111812497272	Neutral	22	31891	95694	57	TRUE	sex + race + tdi + smoking + alcohol + all_cancer_fh + season + bmi + dm + acc
Soft tissue cancer	SoftTissue	Physical Activity	Unbouted Inactivity Duration (Weighted)	dur_day_IN_unbt_min_wei	Tertile	T1	dur_day_IN_unbt_min_weiCat1	independent_pattern	Independent Pattern	Reference	NA	0.912787882135189	Neutral	21	31890	95694	57	TRUE	sex + race + tdi + smoking + alcohol + all_cancer_fh + season + bmi + dm + acc
Soft tissue cancer	SoftTissue	Physical Activity	Duration in 1-5 Min LIPA Bouts (Plain)	dur_day_LIG_bts_1_5_min_pla	Tertile	T1	dur_day_LIG_bts_1_5_min_plaCat1	independent_pattern	Independent Pattern	Reference	NA	0.969362022952189	Neutral	22	31886	95694	57	TRUE	sex + race + tdi + smoking + alcohol + all_cancer_fh + season + bmi + dm + acc
Soft tissue cancer	SoftTissue	Physical Activity	Duration in 1-5 Min LIPA Bouts (Weighted)	dur_day_LIG_bts_1_5_min_wei	Tertile	T1	dur_day_LIG_bts_1_5_min_weiCat1	independent_pattern	Independent Pattern	Reference	NA	0.879032798186365	Neutral	22	31886	95694	57	TRUE	sex + race + tdi + smoking + alcohol + all_cancer_fh + season + bmi + dm + acc
Soft tissue cancer	SoftTissue	Physical Activity	Duration in 10-Min LIPA Bouts (Plain)	dur_day_LIG_bts_10_min_pla	Tertile	T1	dur_day_LIG_bts_10_min_plaCat1	independent_pattern	Independent Pattern	Reference	NA	0.276994933203782	Neutral	19	31895	95694	57	TRUE	sex + race + tdi + smoking + alcohol + all_cancer_fh + season + bmi + dm + acc
Soft tissue cancer	SoftTissue	Physical Activity	Duration in 10-Min LIPA Bouts (Weighted)	dur_day_LIG_bts_10_min_wei	Tertile	T1	dur_day_LIG_bts_10_min_weiCat1	independent_pattern	Independent Pattern	Reference	NA	0.275377429817481	Neutral	19	31896	95694	57	TRUE	sex + race + tdi + smoking + alcohol + all_cancer_fh + season + bmi + dm + acc
Soft tissue cancer	SoftTissue	Physical Activity	Duration in 5-10 Min LIPA Bouts (Plain)	dur_day_LIG_bts_5_10_min_pla	Tertile	T1	dur_day_LIG_bts_5_10_min_plaCat1	independent_pattern	Independent Pattern	Reference	NA	0.687232021439681	Neutral	19	31893	95694	57	TRUE	sex + race + tdi + smoking + alcohol + all_cancer_fh + season + bmi + dm + acc
Soft tissue cancer	SoftTissue	Physical Activity	Duration in 5-10 Min LIPA Bouts (Weighted)	dur_day_LIG_bts_5_10_min_wei	Tertile	T1	dur_day_LIG_bts_5_10_min_weiCat1	independent_pattern	Independent Pattern	Reference	NA	0.818863660246619	Neutral	18	31894	95694	57	TRUE	sex + race + tdi + smoking + alcohol + all_cancer_fh + season + bmi + dm + acc
Soft tissue cancer	SoftTissue	Physical Activity	Duration in 1-5 Min MVPA Bouts (Plain)	dur_day_MVPA_bts_1_5_min_pla	Tertile	T1	dur_day_MVPA_bts_1_5_min_plaCat1	independent_pattern	Independent Pattern	Reference	NA	0.945578205433565	Neutral	21	31889	95694	57	TRUE	sex + race + tdi + smoking + alcohol + all_cancer_fh + season + bmi + dm + acc
Soft tissue cancer	SoftTissue	Physical Activity	Duration in 1-5 Min MVPA Bouts (Weighted)	dur_day_MVPA_bts_1_5_min_wei	Tertile	T1	dur_day_MVPA_bts_1_5_min_weiCat1	independent_pattern	Independent Pattern	Reference	NA	0.765025131722964	Neutral	19	31889	95694	57	TRUE	sex + race + tdi + smoking + alcohol + all_cancer_fh + season + bmi + dm + acc
Soft tissue cancer	SoftTissue	Physical Activity	Duration in 10-Min MVPA Bouts (Plain)	dur_day_MVPA_bts_10_min_pla	Tertile	T1	dur_day_MVPA_bts_10_min_plaCat1	independent_pattern	Independent Pattern	Reference	NA	0.839773613886312	Neutral	15	31898	95694	57	TRUE	sex + race + tdi + smoking + alcohol + all_cancer_fh + season + bmi + dm + acc
Soft tissue cancer	SoftTissue	Physical Activity	Duration in 10-Min MVPA Bouts (Weighted)	dur_day_MVPA_bts_10_min_wei	Tertile	T1	dur_day_MVPA_bts_10_min_weiCat1	independent_pattern	Independent Pattern	Reference	NA	0.966028665613893	Neutral	15	31898	95694	57	TRUE	sex + race + tdi + smoking + alcohol + all_cancer_fh + season + bmi + dm + acc
Soft tissue cancer	SoftTissue	Physical Activity	Duration in 5-10 Min MVPA Bouts (Plain)	dur_day_MVPA_bts_5_10_min_pla	Tertile	T1	dur_day_MVPA_bts_5_10_min_plaCat1	independent_pattern	Independent Pattern	Reference	NA	0.731193848857543	Neutral	21	31889	95694	57	TRUE	sex + race + tdi + smoking + alcohol + all_cancer_fh + season + bmi + dm + acc
Soft tissue cancer	SoftTissue	Physical Activity	Duration in 5-10 Min MVPA Bouts (Weighted)	dur_day_MVPA_bts_5_10_min_wei	Tertile	T1	dur_day_MVPA_bts_5_10_min_weiCat1	independent_pattern	Independent Pattern	Reference	NA	0.686165064131514	Neutral	22	31888	95694	57	TRUE	sex + race + tdi + smoking + alcohol + all_cancer_fh + season + bmi + dm + acc
Soft tissue cancer	SoftTissue	Light	Evening Light	evening_light	Tertile	T1	evening_lightCat1	independent_pattern	Independent Pattern	Reference	NA	0.57252945974852	Neutral	15	31640	94925	57	TRUE	sex + race + tdi + smoking + alcohol + all_cancer_fh + season + bmi + dm + acc
Soft tissue cancer	SoftTissue	Circadian Rhythm	Extended Cosinor Alpha	cosinorExt_alpha	Tertile	T1	cosinorExt_alphaCat1	independent_pattern	Independent Pattern	Reference	NA	0.24059000536437	Neutral	14	31900	95694	57	TRUE	sex + race + tdi + smoking + alcohol + all_cancer_fh + season + bmi + dm + acc
Soft tissue cancer	SoftTissue	Circadian Rhythm	Extended Cosinor Amplitude	cosinorExt_amp	Tertile	T1	cosinorExt_ampCat1	independent_pattern	Independent Pattern	Reference	NA	0.899725454863825	Neutral	19	31894	95694	57	TRUE	sex + race + tdi + smoking + alcohol + all_cancer_fh + season + bmi + dm + acc
Soft tissue cancer	SoftTissue	Circadian Rhythm	Extended Cosinor Beta	cosinorExt_beta	Tertile	T1	cosinorExt_betaCat1	independent_pattern	Independent Pattern	Reference	NA	0.811929171198531	Neutral	22	31894	95694	57	TRUE	sex + race + tdi + smoking + alcohol + all_cancer_fh + season + bmi + dm + acc
Soft tissue cancer	SoftTissue	Circadian Rhythm	Extended Cosinor Minimum	cosinorExt_minimum	Tertile	T1	cosinorExt_minimumCat1	independent_pattern	Independent Pattern	Reference	NA	0.611287338890168	Neutral	20	31899	95694	57	TRUE	sex + race + tdi + smoking + alcohol + all_cancer_fh + season + bmi + dm + acc
Soft tissue cancer	SoftTissue	Physical Activity	Gini Index of Activity Fragment Durations During Waking Time	FRAG_Gini_dur_PA_day	Tertile	T1	FRAG_Gini_dur_PA_dayCat1	independent_pattern	Independent Pattern	Reference	NA	0.247164455877122	Neutral	16	31895	95691	57	TRUE	sex + race + tdi + smoking + alcohol + all_cancer_fh + season + bmi + dm + acc
Soft tissue cancer	SoftTissue	Physical Activity	Gini Index of Activity Fragment Durations During Waking Time (Plain)	FRAG_Gini_dur_PA_day_pla	Tertile	T1	FRAG_Gini_dur_PA_day_plaCat1	independent_pattern	Independent Pattern	Reference	NA	0.986200171364365	Neutral	16	31895	95689	57	TRUE	sex + race + tdi + smoking + alcohol + all_cancer_fh + season + bmi + dm + acc
Soft tissue cancer	SoftTissue	Physical Activity	Gini Index of Activity Fragment Durations During Waking Time (Weighted)	FRAG_Gini_dur_PA_day_wei	Tertile	T1	FRAG_Gini_dur_PA_day_weiCat1	independent_pattern	Independent Pattern	Reference	NA	0.845469026686954	Neutral	16	31895	95689	57	TRUE	sex + race + tdi + smoking + alcohol + all_cancer_fh + season + bmi + dm + acc
Soft tissue cancer	SoftTissue	Physical Activity	Gini Index of Inactivity Fragment Durations During Waking Time	FRAG_Gini_dur_IN_day	Tertile	T1	FRAG_Gini_dur_IN_dayCat1	independent_pattern	Independent Pattern	Reference	NA	0.342724418869126	Neutral	21	31900	95691	57	TRUE	sex + race + tdi + smoking + alcohol + all_cancer_fh + season + bmi + dm + acc
Soft tissue cancer	SoftTissue	Physical Activity	Gini Index of Inactivity Fragment Durations During Waking Time (Plain)	FRAG_Gini_dur_IN_day_pla	Tertile	T1	FRAG_Gini_dur_IN_day_plaCat1	independent_pattern	Independent Pattern	Reference	NA	0.387021454069171	Neutral	19	31895	95689	57	TRUE	sex + race + tdi + smoking + alcohol + all_cancer_fh + season + bmi + dm + acc
Soft tissue cancer	SoftTissue	Physical Activity	Gini Index of Inactivity Fragment Durations During Waking Time (Weighted)	FRAG_Gini_dur_IN_day_wei	Tertile	T1	FRAG_Gini_dur_IN_day_weiCat1	independent_pattern	Independent Pattern	Reference	NA	0.48766458412959	Neutral	17	31896	95689	57	TRUE	sex + race + tdi + smoking + alcohol + all_cancer_fh + season + bmi + dm + acc
Soft tissue cancer	SoftTissue	Circadian Rhythm	Interdaily Stability	IS	Tertile	T1	ISCat1	independent_pattern	Independent Pattern	Reference	NA	0.123667222830232	Neutral	15	31893	95694	57	TRUE	sex + race + tdi + smoking + alcohol + all_cancer_fh + season + bmi + dm + acc
Soft tissue cancer	SoftTissue	Circadian Rhythm	Intradaily Variability	IV	Tertile	T1	IVCat1	independent_pattern	Independent Pattern	Reference	NA	0.79755308947543	Neutral	21	31907	95694	57	TRUE	sex + race + tdi + smoking + alcohol + all_cancer_fh + season + bmi + dm + acc
Soft tissue cancer	SoftTissue	Circadian Rhythm	L10 Activity Level	L10VALUE	Tertile	T1	L10VALUECat1	independent_pattern	Independent Pattern	Reference	NA	0.123302340266407	Neutral	24	31895	95694	57	TRUE	sex + race + tdi + smoking + alcohol + all_cancer_fh + season + bmi + dm + acc
Soft tissue cancer	SoftTissue	Circadian Rhythm	L10 Start Time	L10TIME_num	Tertile	T1	L10TIME_numCat1	independent_pattern	Independent Pattern	Reference	NA	0.174268258268982	Neutral	14	31894	95694	57	TRUE	sex + race + tdi + smoking + alcohol + all_cancer_fh + season + bmi + dm + acc
Soft tissue cancer	SoftTissue	Circadian Rhythm	L5 Activity Level	L5VALUE	Tertile	T1	L5VALUECat1	independent_pattern	Independent Pattern	Reference	NA	0.857961819376622	Neutral	16	31899	95694	57	TRUE	sex + race + tdi + smoking + alcohol + all_cancer_fh + season + bmi + dm + acc
Soft tissue cancer	SoftTissue	Circadian Rhythm	L5 Start Time	L5TIME_num	Tertile	T1	L5TIME_numCat1	independent_pattern	Independent Pattern	Reference	NA	0.875341110836944	Neutral	16	31894	95694	57	TRUE	sex + race + tdi + smoking + alcohol + all_cancer_fh + season + bmi + dm + acc
Soft tissue cancer	SoftTissue	Circadian Rhythm	M10 Activity Level	M10VALUE	Tertile	T1	M10VALUECat1	independent_pattern	Independent Pattern	Reference	NA	0.272147919012689	Neutral	15	31893	95694	57	TRUE	sex + race + tdi + smoking + alcohol + all_cancer_fh + season + bmi + dm + acc
Soft tissue cancer	SoftTissue	Circadian Rhythm	M10 Start Time	M10TIME_num	Tertile	T1	M10TIME_numCat1	independent_pattern	Independent Pattern	Reference	NA	0.707646640103707	Neutral	19	31898	95694	57	TRUE	sex + race + tdi + smoking + alcohol + all_cancer_fh + season + bmi + dm + acc
Soft tissue cancer	SoftTissue	Circadian Rhythm	M5 Activity Level	M5VALUE	Tertile	T1	M5VALUECat1	independent_pattern	Independent Pattern	Reference	NA	0.232218529687063	Neutral	14	31895	95694	57	TRUE	sex + race + tdi + smoking + alcohol + all_cancer_fh + season + bmi + dm + acc
Soft tissue cancer	SoftTissue	Circadian Rhythm	M5 Start Time	M5TIME_num	Tertile	T1	M5TIME_numCat1	independent_pattern	Independent Pattern	Reference	NA	0.20278248408689	Neutral	16	31894	95694	57	TRUE	sex + race + tdi + smoking + alcohol + all_cancer_fh + season + bmi + dm + acc
Soft tissue cancer	SoftTissue	Physical Activity	Mean Activity Fragment Duration During Waking Time	FRAG_mean_dur_PA_day	Tertile	T1	FRAG_mean_dur_PA_dayCat1	independent_pattern	Independent Pattern	Reference	NA	0.00100890346897177	Neutral	8	31892	95693	57	TRUE	sex + race + tdi + smoking + alcohol + all_cancer_fh + season + bmi + dm + acc
Soft tissue cancer	SoftTissue	Physical Activity	Mean Activity Fragment Duration During Waking Time (Plain)	FRAG_mean_dur_PA_day_pla	Tertile	T1	FRAG_mean_dur_PA_day_plaCat1	independent_pattern	Independent Pattern	Reference	NA	2.162373566543e-4	Neutral	7	31895	95694	57	TRUE	sex + race + tdi + smoking + alcohol + all_cancer_fh + season + bmi + dm + acc
Soft tissue cancer	SoftTissue	Physical Activity	Mean Activity Fragment Duration During Waking Time (Weighted)	FRAG_mean_dur_PA_day_wei	Tertile	T1	FRAG_mean_dur_PA_day_weiCat1	independent_pattern	Independent Pattern	Reference	NA	5.3009714229085e-4	Neutral	7	31895	95694	57	TRUE	sex + race + tdi + smoking + alcohol + all_cancer_fh + season + bmi + dm + acc
Soft tissue cancer	SoftTissue	Physical Activity	Mean Inactivity Fragment Duration During Waking Time	FRAG_mean_dur_IN_day	Tertile	T1	FRAG_mean_dur_IN_dayCat1	independent_pattern	Independent Pattern	Reference	NA	0.708745275237228	Neutral	19	31910	95693	57	TRUE	sex + race + tdi + smoking + alcohol + all_cancer_fh + season + bmi + dm + acc
Soft tissue cancer	SoftTissue	Physical Activity	Mean Inactivity Fragment Duration During Waking Time (Plain)	FRAG_mean_dur_IN_day_pla	Tertile	T1	FRAG_mean_dur_IN_day_plaCat1	independent_pattern	Independent Pattern	Reference	NA	0.7198633961205	Neutral	18	31910	95694	57	TRUE	sex + race + tdi + smoking + alcohol + all_cancer_fh + season + bmi + dm + acc
Soft tissue cancer	SoftTissue	Physical Activity	Mean Inactivity Fragment Duration During Waking Time (Weighted)	FRAG_mean_dur_IN_day_wei	Tertile	T1	FRAG_mean_dur_IN_day_weiCat1	independent_pattern	Independent Pattern	Reference	NA	0.723189316873291	Neutral	18	31910	95694	57	TRUE	sex + race + tdi + smoking + alcohol + all_cancer_fh + season + bmi + dm + acc
Soft tissue cancer	SoftTissue	Physical Activity	Mean LIPA Fragment Duration During Waking Time	FRAG_mean_dur_LIPA_day	Tertile	T1	FRAG_mean_dur_LIPA_dayCat1	independent_pattern	Independent Pattern	Reference	NA	0.303475549235918	Neutral	16	31901	95693	57	TRUE	sex + race + tdi + smoking + alcohol + all_cancer_fh + season + bmi + dm + acc
Soft tissue cancer	SoftTissue	Physical Activity	Mean LIPA Fragment Duration During Waking Time (Plain)	FRAG_mean_dur_LIPA_day_pla	Tertile	T1	FRAG_mean_dur_LIPA_day_plaCat1	independent_pattern	Independent Pattern	Reference	NA	0.236230992915373	Neutral	15	31901	95693	57	TRUE	sex + race + tdi + smoking + alcohol + all_cancer_fh + season + bmi + dm + acc
Soft tissue cancer	SoftTissue	Physical Activity	Mean LIPA Fragment Duration During Waking Time (Weighted)	FRAG_mean_dur_LIPA_day_wei	Tertile	T1	FRAG_mean_dur_LIPA_day_weiCat1	independent_pattern	Independent Pattern	Reference	NA	0.169323563595915	Neutral	15	31900	95693	57	TRUE	sex + race + tdi + smoking + alcohol + all_cancer_fh + season + bmi + dm + acc
Soft tissue cancer	SoftTissue	Physical Activity	Mean MVPA Fragment Duration During Waking Time	FRAG_mean_dur_MVPA_day	Tertile	T1	FRAG_mean_dur_MVPA_dayCat1	independent_pattern	Independent Pattern	Reference	NA	0.959496559393888	Neutral	19	31892	95675	57	TRUE	sex + race + tdi + smoking + alcohol + all_cancer_fh + season + bmi + dm + acc
Soft tissue cancer	SoftTissue	Physical Activity	Mean MVPA Fragment Duration During Waking Time (Plain)	FRAG_mean_dur_MVPA_day_pla	Tertile	T1	FRAG_mean_dur_MVPA_day_plaCat1	independent_pattern	Independent Pattern	Reference	NA	0.853938607133767	Neutral	20	31895	95675	57	TRUE	sex + race + tdi + smoking + alcohol + all_cancer_fh + season + bmi + dm + acc
Soft tissue cancer	SoftTissue	Physical Activity	Mean MVPA Fragment Duration During Waking Time (Weighted)	FRAG_mean_dur_MVPA_day_wei	Tertile	T1	FRAG_mean_dur_MVPA_day_weiCat1	independent_pattern	Independent Pattern	Reference	NA	0.865823451788242	Neutral	19	31894	95675	57	TRUE	sex + race + tdi + smoking + alcohol + all_cancer_fh + season + bmi + dm + acc
Soft tissue cancer	SoftTissue	Light	Morning Light	morning_light	Tertile	T1	morning_lightCat1	independent_pattern	Independent Pattern	Reference	NA	0.873251347056054	Neutral	18	31646	94925	57	TRUE	sex + race + tdi + smoking + alcohol + all_cancer_fh + season + bmi + dm + acc
Soft tissue cancer	SoftTissue	Light	Night Light	night_light	Tertile	T1	night_lightCat1	independent_pattern	Independent Pattern	Reference	NA	0.178797139877654	Neutral	15	31640	94925	57	TRUE	sex + race + tdi + smoking + alcohol + all_cancer_fh + season + bmi + dm + acc
Soft tissue cancer	SoftTissue	Light	Nighttime Light	nighttime_light	Tertile	T1	nighttime_lightCat1	independent_pattern	Independent Pattern	Reference	NA	0.294872513131128	Neutral	20	31642	94925	57	TRUE	sex + race + tdi + smoking + alcohol + all_cancer_fh + season + bmi + dm + acc
Soft tissue cancer	SoftTissue	Sleep	Number of Sleep Period Bouts	number_sib_sleepperiod_AD_T5A5_mn	Tertile	T1	number_sib_sleepperiod_AD_T5A5_mnCat1	independent_pattern	Independent Pattern	Reference	NA	0.823916554982207	Neutral	18	31892	95694	57	TRUE	sex + race + tdi + smoking + alcohol + all_cancer_fh + season + bmi + dm + acc
Soft tissue cancer	SoftTissue	Physical Activity	Number of Sustained Inactivity Bouts During Waking Hours	number_sib_wakinghours_AD_T5A5_mn	Tertile	T1	number_sib_wakinghours_AD_T5A5_mnCat1	independent_pattern	Independent Pattern	Reference	NA	0.901802947305147	Neutral	17	31904	95694	57	TRUE	sex + race + tdi + smoking + alcohol + all_cancer_fh + season + bmi + dm + acc
Soft tissue cancer	SoftTissue	Physical Activity	Number of 1-5 Min LIPA Bouts (Plain)	Nbouts_day_LIG_bts_1_5_pla	Tertile	T1	Nbouts_day_LIG_bts_1_5_plaCat1	independent_pattern	Independent Pattern	Reference	NA	0.925848141181836	Neutral	22	31883	95694	57	TRUE	sex + race + tdi + smoking + alcohol + all_cancer_fh + season + bmi + dm + acc
Soft tissue cancer	SoftTissue	Physical Activity	Number of 1-5 Min LIPA Bouts (Weighted)	Nbouts_day_LIG_bts_1_5_wei	Tertile	T1	Nbouts_day_LIG_bts_1_5_weiCat1	independent_pattern	Independent Pattern	Reference	NA	0.76868784231404	Neutral	22	31883	95694	57	TRUE	sex + race + tdi + smoking + alcohol + all_cancer_fh + season + bmi + dm + acc
Soft tissue cancer	SoftTissue	Physical Activity	Number of 1-5 Min MVPA Bouts (Plain)	Nbouts_day_MVPA_bts_1_5_pla	Tertile	T1	Nbouts_day_MVPA_bts_1_5_plaCat1	independent_pattern	Independent Pattern	Reference	NA	0.458222832186027	Neutral	18	31889	95694	57	TRUE	sex + race + tdi + smoking + alcohol + all_cancer_fh + season + bmi + dm + acc
Soft tissue cancer	SoftTissue	Physical Activity	Number of 1-5 Min MVPA Bouts (Weighted)	Nbouts_day_MVPA_bts_1_5_wei	Tertile	T1	Nbouts_day_MVPA_bts_1_5_weiCat1	independent_pattern	Independent Pattern	Reference	NA	0.448469830128959	Neutral	19	31888	95694	57	TRUE	sex + race + tdi + smoking + alcohol + all_cancer_fh + season + bmi + dm + acc
Soft tissue cancer	SoftTissue	Physical Activity	Number of 10-20 Min Inactivity Bouts (Plain)	Nbouts_day_IN_bts_10_20_pla	Tertile	T1	Nbouts_day_IN_bts_10_20_plaCat1	independent_pattern	Independent Pattern	Reference	NA	0.0943692887822516	Neutral	25	31890	95694	57	TRUE	sex + race + tdi + smoking + alcohol + all_cancer_fh + season + bmi + dm + acc
Soft tissue cancer	SoftTissue	Physical Activity	Number of 10-20 Min Inactivity Bouts (Weighted)	Nbouts_day_IN_bts_10_20_wei	Tertile	T1	Nbouts_day_IN_bts_10_20_weiCat1	independent_pattern	Independent Pattern	Reference	NA	0.246947599761861	Neutral	24	31891	95694	57	TRUE	sex + race + tdi + smoking + alcohol + all_cancer_fh + season + bmi + dm + acc
Soft tissue cancer	SoftTissue	Physical Activity	Number of 10-Min LIPA Bouts (Plain)	Nbouts_day_LIG_bts_10_pla	Tertile	T1	Nbouts_day_LIG_bts_10_plaCat1	independent_pattern	Independent Pattern	Reference	NA	0.372669651098013	Neutral	19	31894	95694	57	TRUE	sex + race + tdi + smoking + alcohol + all_cancer_fh + season + bmi + dm + acc
Soft tissue cancer	SoftTissue	Physical Activity	Number of 10-Min LIPA Bouts (Weighted)	Nbouts_day_LIG_bts_10_wei	Tertile	T1	Nbouts_day_LIG_bts_10_weiCat1	independent_pattern	Independent Pattern	Reference	NA	0.228215911381371	Neutral	18	31895	95694	57	TRUE	sex + race + tdi + smoking + alcohol + all_cancer_fh + season + bmi + dm + acc
Soft tissue cancer	SoftTissue	Physical Activity	Number of 10-Min MVPA Bouts (Plain)	Nbouts_day_MVPA_bts_10_pla	Tertile	T1	Nbouts_day_MVPA_bts_10_plaCat1	independent_pattern	Independent Pattern	Reference	NA	0.393218845047028	Neutral	15	31890	95694	57	TRUE	sex + race + tdi + smoking + alcohol + all_cancer_fh + season + bmi + dm + acc
Soft tissue cancer	SoftTissue	Physical Activity	Number of 10-Min MVPA Bouts (Weighted)	Nbouts_day_MVPA_bts_10_wei	Tertile	T1	Nbouts_day_MVPA_bts_10_weiCat1	independent_pattern	Independent Pattern	Reference	NA	0.383941005746673	Neutral	15	31892	95694	57	TRUE	sex + race + tdi + smoking + alcohol + all_cancer_fh + season + bmi + dm + acc
Soft tissue cancer	SoftTissue	Physical Activity	Number of 20-30 Min Inactivity Bouts (Plain)	Nbouts_day_IN_bts_20_30_pla	Tertile	T1	Nbouts_day_IN_bts_20_30_plaCat1	independent_pattern	Independent Pattern	Reference	NA	0.651569598350707	Neutral	17	31891	95694	57	TRUE	sex + race + tdi + smoking + alcohol + all_cancer_fh + season + bmi + dm + acc
Soft tissue cancer	SoftTissue	Physical Activity	Number of 20-30 Min Inactivity Bouts (Weighted)	Nbouts_day_IN_bts_20_30_wei	Tertile	T1	Nbouts_day_IN_bts_20_30_weiCat1	independent_pattern	Independent Pattern	Reference	NA	0.781668886183828	Neutral	16	31892	95694	57	TRUE	sex + race + tdi + smoking + alcohol + all_cancer_fh + season + bmi + dm + acc
Soft tissue cancer	SoftTissue	Physical Activity	Number of 30-60 Min Inactivity Bouts (Plain)	Nbouts_day_IN_bts_30_60_pla	Tertile	T1	Nbouts_day_IN_bts_30_60_plaCat1	independent_pattern	Independent Pattern	Reference	NA	0.305358303809721	Neutral	15	31899	95694	57	TRUE	sex + race + tdi + smoking + alcohol + all_cancer_fh + season + bmi + dm + acc
Soft tissue cancer	SoftTissue	Physical Activity	Number of 30-60 Min Inactivity Bouts (Weighted)	Nbouts_day_IN_bts_30_60_wei	Tertile	T1	Nbouts_day_IN_bts_30_60_weiCat1	independent_pattern	Independent Pattern	Reference	NA	0.391388020817764	Neutral	15	31899	95694	57	TRUE	sex + race + tdi + smoking + alcohol + all_cancer_fh + season + bmi + dm + acc
Soft tissue cancer	SoftTissue	Physical Activity	Number of 5-10 Min LIPA Bouts (Plain)	Nbouts_day_LIG_bts_5_10_pla	Tertile	T1	Nbouts_day_LIG_bts_5_10_plaCat1	independent_pattern	Independent Pattern	Reference	NA	0.718942466241063	Neutral	19	31892	95694	57	TRUE	sex + race + tdi + smoking + alcohol + all_cancer_fh + season + bmi + dm + acc
Soft tissue cancer	SoftTissue	Physical Activity	Number of 5-10 Min LIPA Bouts (Weighted)	Nbouts_day_LIG_bts_5_10_wei	Tertile	T1	Nbouts_day_LIG_bts_5_10_weiCat1	independent_pattern	Independent Pattern	Reference	NA	0.984723401421713	Neutral	18	31893	95694	57	TRUE	sex + race + tdi + smoking + alcohol + all_cancer_fh + season + bmi + dm + acc
Soft tissue cancer	SoftTissue	Physical Activity	Number of 5-10 Min MVPA Bouts (Plain)	Nbouts_day_MVPA_bts_5_10_pla	Tertile	T1	Nbouts_day_MVPA_bts_5_10_plaCat1	independent_pattern	Independent Pattern	Reference	NA	0.383777848198287	Neutral	18	31887	95694	57	TRUE	sex + race + tdi + smoking + alcohol + all_cancer_fh + season + bmi + dm + acc
Soft tissue cancer	SoftTissue	Physical Activity	Number of 5-10 Min MVPA Bouts (Weighted)	Nbouts_day_MVPA_bts_5_10_wei	Tertile	T1	Nbouts_day_MVPA_bts_5_10_weiCat1	independent_pattern	Independent Pattern	Reference	NA	0.485119941974109	Neutral	19	31889	95694	57	TRUE	sex + race + tdi + smoking + alcohol + all_cancer_fh + season + bmi + dm + acc
Soft tissue cancer	SoftTissue	Physical Activity	Number of 60-90 Min Inactivity Bouts (Plain)	Nbouts_day_IN_bts_60_90_pla	Tertile	T1	Nbouts_day_IN_bts_60_90_plaCat1	independent_pattern	Independent Pattern	Reference	NA	0.899162240496362	Neutral	15	31906	95694	57	TRUE	sex + race + tdi + smoking + alcohol + all_cancer_fh + season + bmi + dm + acc
Soft tissue cancer	SoftTissue	Physical Activity	Number of 60-90 Min Inactivity Bouts (Weighted)	Nbouts_day_IN_bts_60_90_wei	Tertile	T1	Nbouts_day_IN_bts_60_90_weiCat1	independent_pattern	Independent Pattern	Reference	NA	0.805370326280683	Neutral	16	31906	95694	57	TRUE	sex + race + tdi + smoking + alcohol + all_cancer_fh + season + bmi + dm + acc
Soft tissue cancer	SoftTissue	Physical Activity	Number of 90-Min Inactivity Bouts (Plain)	Nbouts_day_IN_bts_90_pla	Tertile	T1	Nbouts_day_IN_bts_90_plaCat1	independent_pattern	Independent Pattern	Reference	NA	0.331203179880309	Neutral	23	31904	95694	57	TRUE	sex + race + tdi + smoking + alcohol + all_cancer_fh + season + bmi + dm + acc
Soft tissue cancer	SoftTissue	Physical Activity	Number of 90-Min Inactivity Bouts (Weighted)	Nbouts_day_IN_bts_90_wei	Tertile	T1	Nbouts_day_IN_bts_90_weiCat1	independent_pattern	Independent Pattern	Reference	NA	0.435071905352763	Neutral	23	31904	95694	57	TRUE	sex + race + tdi + smoking + alcohol + all_cancer_fh + season + bmi + dm + acc
Soft tissue cancer	SoftTissue	Physical Activity	Number of Activity Fragments During Sleep Period	FRAG_Nfrag_PA_spt	Tertile	T1	FRAG_Nfrag_PA_sptCat1	independent_pattern	Independent Pattern	Reference	NA	0.774833838297125	Neutral	16	31902	95694	57	TRUE	sex + race + tdi + smoking + alcohol + all_cancer_fh + season + bmi + dm + acc
Soft tissue cancer	SoftTissue	Physical Activity	Number of Activity Fragments During Waking Time	FRAG_Nfrag_PA_day	Tertile	T1	FRAG_Nfrag_PA_dayCat1	independent_pattern	Independent Pattern	Reference	NA	0.362619686358834	Neutral	18	31890	95694	57	TRUE	sex + race + tdi + smoking + alcohol + all_cancer_fh + season + bmi + dm + acc
Soft tissue cancer	SoftTissue	Physical Activity	Number of Activity Fragments During Waking Time (Plain)	FRAG_Nfrag_PA_day_pla	Tertile	T1	FRAG_Nfrag_PA_day_plaCat1	independent_pattern	Independent Pattern	Reference	NA	0.351051859148245	Neutral	22	31889	95694	57	TRUE	sex + race + tdi + smoking + alcohol + all_cancer_fh + season + bmi + dm + acc
Soft tissue cancer	SoftTissue	Physical Activity	Number of Activity Fragments During Waking Time (Weighted)	FRAG_Nfrag_PA_day_wei	Tertile	T1	FRAG_Nfrag_PA_day_weiCat1	independent_pattern	Independent Pattern	Reference	NA	0.5532548715129	Neutral	21	31889	95694	57	TRUE	sex + race + tdi + smoking + alcohol + all_cancer_fh + season + bmi + dm + acc
Soft tissue cancer	SoftTissue	Physical Activity	Number of Activity-to-Inactivity Transitions During Waking Time	FRAG_Nfrag_PA2IN_day	Tertile	T1	FRAG_Nfrag_PA2IN_dayCat1	independent_pattern	Independent Pattern	Reference	NA	0.362619686358834	Neutral	18	31890	95694	57	TRUE	sex + race + tdi + smoking + alcohol + all_cancer_fh + season + bmi + dm + acc
Soft tissue cancer	SoftTissue	Physical Activity	Number of Activity-to-Inactivity Transitions During Waking Time (Plain)	FRAG_Nfrag_PA2IN_day_pla	Tertile	T1	FRAG_Nfrag_PA2IN_day_plaCat1	independent_pattern	Independent Pattern	Reference	NA	0.351051859148245	Neutral	22	31889	95694	57	TRUE	sex + race + tdi + smoking + alcohol + all_cancer_fh + season + bmi + dm + acc
Soft tissue cancer	SoftTissue	Physical Activity	Number of Activity-to-Inactivity Transitions During Waking Time (Weighted)	FRAG_Nfrag_PA2IN_day_wei	Tertile	T1	FRAG_Nfrag_PA2IN_day_weiCat1	independent_pattern	Independent Pattern	Reference	NA	0.5532548715129	Neutral	21	31889	95694	57	TRUE	sex + race + tdi + smoking + alcohol + all_cancer_fh + season + bmi + dm + acc
Soft tissue cancer	SoftTissue	Sleep	Number of Awakenings	number_of_awakenings_AD_T5A5_mn	Tertile	T1	number_of_awakenings_AD_T5A5_mnCat1	independent_pattern	Independent Pattern	Reference	NA	0.823916554982207	Neutral	18	31892	95694	57	TRUE	sex + race + tdi + smoking + alcohol + all_cancer_fh + season + bmi + dm + acc
Soft tissue cancer	SoftTissue	Physical Activity	Number of IN Fragments per Minute IN IN During Waking Time	FRAG_NFragPM_IN_day	Tertile	T1	FRAG_NFragPM_IN_dayCat1	independent_pattern	Independent Pattern	Reference	NA	0.862240446082901	Neutral	22	31889	95693	57	TRUE	sex + race + tdi + smoking + alcohol + all_cancer_fh + season + bmi + dm + acc
Soft tissue cancer	SoftTissue	Physical Activity	Number of IN Fragments per Minute IN IN During Waking Time (Plain)	FRAG_NFragPM_IN_day_pla	Tertile	T1	FRAG_NFragPM_IN_day_plaCat1	independent_pattern	Independent Pattern	Reference	NA	0.944028878832835	Neutral	22	31888	95694	57	TRUE	sex + race + tdi + smoking + alcohol + all_cancer_fh + season + bmi + dm + acc
Soft tissue cancer	SoftTissue	Physical Activity	Number of IN Fragments per Minute IN IN During Waking Time (Weighted)	FRAG_NFragPM_IN_day_wei	Tertile	T1	FRAG_NFragPM_IN_day_weiCat1	independent_pattern	Independent Pattern	Reference	NA	0.883785833334156	Neutral	22	31887	95694	57	TRUE	sex + race + tdi + smoking + alcohol + all_cancer_fh + season + bmi + dm + acc
Soft tissue cancer	SoftTissue	Physical Activity	Number of Inactivity Fragments During Sleep Period	FRAG_Nfrag_IN_spt	Tertile	T1	FRAG_Nfrag_IN_sptCat1	independent_pattern	Independent Pattern	Reference	NA	0.774812666037433	Neutral	16	31902	95694	57	TRUE	sex + race + tdi + smoking + alcohol + all_cancer_fh + season + bmi + dm + acc
Soft tissue cancer	SoftTissue	Physical Activity	Number of Inactivity Fragments During Waking Time	FRAG_Nfrag_IN_day	Tertile	T1	FRAG_Nfrag_IN_dayCat1	independent_pattern	Independent Pattern	Reference	NA	0.356036089703527	Neutral	18	31891	95694	57	TRUE	sex + race + tdi + smoking + alcohol + all_cancer_fh + season + bmi + dm + acc
Soft tissue cancer	SoftTissue	Physical Activity	Number of Inactivity Fragments During Waking Time (Plain)	FRAG_Nfrag_IN_day_pla	Tertile	T1	FRAG_Nfrag_IN_day_plaCat1	independent_pattern	Independent Pattern	Reference	NA	0.441418295639693	Neutral	21	31888	95694	57	TRUE	sex + race + tdi + smoking + alcohol + all_cancer_fh + season + bmi + dm + acc
Soft tissue cancer	SoftTissue	Physical Activity	Number of Inactivity Fragments During Waking Time (Weighted)	FRAG_Nfrag_IN_day_wei	Tertile	T1	FRAG_Nfrag_IN_day_weiCat1	independent_pattern	Independent Pattern	Reference	NA	0.550762847864467	Neutral	21	31889	95694	57	TRUE	sex + race + tdi + smoking + alcohol + all_cancer_fh + season + bmi + dm + acc
Soft tissue cancer	SoftTissue	Physical Activity	Number of Inactivity-to-Activity Transitions During Waking Time	FRAG_Nfrag_IN2PA_day	Tertile	T1	FRAG_Nfrag_IN2PA_dayCat1	independent_pattern	Independent Pattern	Reference	NA	0.356036089703527	Neutral	18	31891	95694	57	TRUE	sex + race + tdi + smoking + alcohol + all_cancer_fh + season + bmi + dm + acc
Soft tissue cancer	SoftTissue	Physical Activity	Number of Inactivity-to-Activity Transitions During Waking Time (Plain)	FRAG_Nfrag_IN2PA_day_pla	Tertile	T1	FRAG_Nfrag_IN2PA_day_plaCat1	independent_pattern	Independent Pattern	Reference	NA	0.441418295639693	Neutral	21	31888	95694	57	TRUE	sex + race + tdi + smoking + alcohol + all_cancer_fh + season + bmi + dm + acc
Soft tissue cancer	SoftTissue	Physical Activity	Number of Inactivity-to-Activity Transitions During Waking Time (Weighted)	FRAG_Nfrag_IN2PA_day_wei	Tertile	T1	FRAG_Nfrag_IN2PA_day_weiCat1	independent_pattern	Independent Pattern	Reference	NA	0.550762847864467	Neutral	21	31889	95694	57	TRUE	sex + race + tdi + smoking + alcohol + all_cancer_fh + season + bmi + dm + acc
Soft tissue cancer	SoftTissue	Physical Activity	Number of Inactivity-to-LIPA Transitions During Waking Time	FRAG_Nfrag_IN2LIPA_day	Tertile	T1	FRAG_Nfrag_IN2LIPA_dayCat1	independent_pattern	Independent Pattern	Reference	NA	0.497774649409453	Neutral	18	31888	95694	57	TRUE	sex + race + tdi + smoking + alcohol + all_cancer_fh + season + bmi + dm + acc
Soft tissue cancer	SoftTissue	Physical Activity	Number of Inactivity-to-LIPA Transitions During Waking Time (Plain)	FRAG_Nfrag_IN2LIPA_day_pla	Tertile	T1	FRAG_Nfrag_IN2LIPA_day_plaCat1	independent_pattern	Independent Pattern	Reference	NA	0.461984916581719	Neutral	19	31886	95694	57	TRUE	sex + race + tdi + smoking + alcohol + all_cancer_fh + season + bmi + dm + acc
Soft tissue cancer	SoftTissue	Physical Activity	Number of Inactivity-to-LIPA Transitions During Waking Time (Weighted)	FRAG_Nfrag_IN2LIPA_day_wei	Tertile	T1	FRAG_Nfrag_IN2LIPA_day_weiCat1	independent_pattern	Independent Pattern	Reference	NA	0.469659349812608	Neutral	20	31890	95694	57	TRUE	sex + race + tdi + smoking + alcohol + all_cancer_fh + season + bmi + dm + acc
Soft tissue cancer	SoftTissue	Physical Activity	Number of Inactivity-to-MVPA Transitions During Waking Time	FRAG_Nfrag_IN2MVPA_day	Tertile	T1	FRAG_Nfrag_IN2MVPA_dayCat1	independent_pattern	Independent Pattern	Reference	NA	0.749245181841184	Neutral	21	31890	95694	57	TRUE	sex + race + tdi + smoking + alcohol + all_cancer_fh + season + bmi + dm + acc
Soft tissue cancer	SoftTissue	Physical Activity	Number of Inactivity-to-MVPA Transitions During Waking Time (Plain)	FRAG_Nfrag_IN2MVPA_day_pla	Tertile	T1	FRAG_Nfrag_IN2MVPA_day_plaCat1	independent_pattern	Independent Pattern	Reference	NA	0.370595841810733	Neutral	25	31890	95694	57	TRUE	sex + race + tdi + smoking + alcohol + all_cancer_fh + season + bmi + dm + acc
Soft tissue cancer	SoftTissue	Physical Activity	Number of Inactivity-to-MVPA Transitions During Waking Time (Weighted)	FRAG_Nfrag_IN2MVPA_day_wei	Tertile	T1	FRAG_Nfrag_IN2MVPA_day_weiCat1	independent_pattern	Independent Pattern	Reference	NA	0.31342021109541	Neutral	27	31890	95694	57	TRUE	sex + race + tdi + smoking + alcohol + all_cancer_fh + season + bmi + dm + acc
Soft tissue cancer	SoftTissue	Physical Activity	Number of LIPA Fragments During Waking Time	FRAG_Nfrag_LIPA_day	Tertile	T1	FRAG_Nfrag_LIPA_dayCat1	independent_pattern	Independent Pattern	Reference	NA	0.777452730598395	Neutral	19	31887	95694	57	TRUE	sex + race + tdi + smoking + alcohol + all_cancer_fh + season + bmi + dm + acc
Soft tissue cancer	SoftTissue	Physical Activity	Number of LIPA Fragments During Waking Time (Plain)	FRAG_Nfrag_LIPA_day_pla	Tertile	T1	FRAG_Nfrag_LIPA_day_plaCat1	independent_pattern	Independent Pattern	Reference	NA	0.73156552459197	Neutral	22	31889	95694	57	TRUE	sex + race + tdi + smoking + alcohol + all_cancer_fh + season + bmi + dm + acc
Soft tissue cancer	SoftTissue	Physical Activity	Number of LIPA Fragments During Waking Time (Weighted)	FRAG_Nfrag_LIPA_day_wei	Tertile	T1	FRAG_Nfrag_LIPA_day_weiCat1	independent_pattern	Independent Pattern	Reference	NA	0.884949438681546	Neutral	22	31887	95694	57	TRUE	sex + race + tdi + smoking + alcohol + all_cancer_fh + season + bmi + dm + acc
Soft tissue cancer	SoftTissue	Physical Activity	Number of MVPA Fragments During Waking Time	FRAG_Nfrag_MVPA_day	Tertile	T1	FRAG_Nfrag_MVPA_dayCat1	independent_pattern	Independent Pattern	Reference	NA	0.610808095544182	Neutral	17	31887	95694	57	TRUE	sex + race + tdi + smoking + alcohol + all_cancer_fh + season + bmi + dm + acc
Soft tissue cancer	SoftTissue	Physical Activity	Number of MVPA Fragments During Waking Time (Plain)	FRAG_Nfrag_MVPA_day_pla	Tertile	T1	FRAG_Nfrag_MVPA_day_plaCat1	independent_pattern	Independent Pattern	Reference	NA	0.796085971243258	Neutral	20	31890	95694	57	TRUE	sex + race + tdi + smoking + alcohol + all_cancer_fh + season + bmi + dm + acc
Soft tissue cancer	SoftTissue	Physical Activity	Number of MVPA Fragments During Waking Time (Weighted)	FRAG_Nfrag_MVPA_day_wei	Tertile	T1	FRAG_Nfrag_MVPA_day_weiCat1	independent_pattern	Independent Pattern	Reference	NA	0.800481593433964	Neutral	20	31888	95694	57	TRUE	sex + race + tdi + smoking + alcohol + all_cancer_fh + season + bmi + dm + acc
Soft tissue cancer	SoftTissue	Physical Activity	Number of PA Fragments per Minute IN PA During Waking Time	FRAG_NFragPM_PA_day	Tertile	T1	FRAG_NFragPM_PA_dayCat1	independent_pattern	Independent Pattern	Reference	NA	6.573785519194e-4	Neutral	28	31902	95693	57	TRUE	sex + race + tdi + smoking + alcohol + all_cancer_fh + season + bmi + dm + acc
Soft tissue cancer	SoftTissue	Physical Activity	Number of PA Fragments per Minute IN PA During Waking Time (Plain)	FRAG_NFragPM_PA_day_pla	Tertile	T1	FRAG_NFragPM_PA_day_plaCat1	independent_pattern	Independent Pattern	Reference	NA	0.0121928635919745	Neutral	24	31901	95694	57	TRUE	sex + race + tdi + smoking + alcohol + all_cancer_fh + season + bmi + dm + acc
Soft tissue cancer	SoftTissue	Physical Activity	Number of PA Fragments per Minute IN PA During Waking Time (Weighted)	FRAG_NFragPM_PA_day_wei	Tertile	T1	FRAG_NFragPM_PA_day_weiCat1	independent_pattern	Independent Pattern	Reference	NA	0.0135332009111531	Neutral	25	31900	95694	57	TRUE	sex + race + tdi + smoking + alcohol + all_cancer_fh + season + bmi + dm + acc
Soft tissue cancer	SoftTissue	Sleep	Number of Sleep Fragments During Sleep Period	FRAG_Nfrag_sleep_spt	Tertile	T1	FRAG_Nfrag_sleep_sptCat1	independent_pattern	Independent Pattern	Reference	NA	0.149866588920153	Neutral	13	31894	95694	57	TRUE	sex + race + tdi + smoking + alcohol + all_cancer_fh + season + bmi + dm + acc
Soft tissue cancer	SoftTissue	Physical Activity	Number of Wake Fragments During Sleep Period	FRAG_Nfrag_wake_spt	Tertile	T1	FRAG_Nfrag_wake_sptCat1	independent_pattern	Independent Pattern	Reference	NA	0.14981175236597	Neutral	13	31894	95694	57	TRUE	sex + race + tdi + smoking + alcohol + all_cancer_fh + season + bmi + dm + acc
Soft tissue cancer	SoftTissue	Step Count	Peak 30-Minute Cadence	mean_peak_30min_cadence	Tertile	T1	mean_peak_30min_cadenceCat1	independent_pattern	Independent Pattern	Reference	NA	0.988870116249964	Neutral	21	31890	95694	57	TRUE	sex + race + tdi + smoking + alcohol + all_cancer_fh + season + bmi + dm + acc
Soft tissue cancer	SoftTissue	Physical Activity	Power-Law Alpha of Activity Fragment Durations During Waking Time	FRAG_alpha_dur_PA_day	Tertile	T1	FRAG_alpha_dur_PA_dayCat1	independent_pattern	Independent Pattern	Reference	NA	0.048058773426013	Neutral	26	31901	95691	57	TRUE	sex + race + tdi + smoking + alcohol + all_cancer_fh + season + bmi + dm + acc
Soft tissue cancer	SoftTissue	Physical Activity	Power-Law Alpha of Activity Fragment Durations During Waking Time (Plain)	FRAG_alpha_dur_PA_day_pla	Tertile	T1	FRAG_alpha_dur_PA_day_plaCat1	independent_pattern	Independent Pattern	Reference	NA	0.0307356209670214	Neutral	27	31900	95689	57	TRUE	sex + race + tdi + smoking + alcohol + all_cancer_fh + season + bmi + dm + acc
Soft tissue cancer	SoftTissue	Physical Activity	Power-Law Alpha of Activity Fragment Durations During Waking Time (Weighted)	FRAG_alpha_dur_PA_day_wei	Tertile	T1	FRAG_alpha_dur_PA_day_weiCat1	independent_pattern	Independent Pattern	Reference	NA	0.0189044219088305	Neutral	27	31899	95689	57	TRUE	sex + race + tdi + smoking + alcohol + all_cancer_fh + season + bmi + dm + acc
Soft tissue cancer	SoftTissue	Physical Activity	Power-Law Alpha of Inactivity Fragment Durations During Waking Time	FRAG_alpha_dur_IN_day	Tertile	T1	FRAG_alpha_dur_IN_dayCat1	independent_pattern	Independent Pattern	Reference	NA	0.933872016303676	Neutral	20	31891	95691	57	TRUE	sex + race + tdi + smoking + alcohol + all_cancer_fh + season + bmi + dm + acc
Soft tissue cancer	SoftTissue	Physical Activity	Power-Law Alpha of Inactivity Fragment Durations During Waking Time (Plain)	FRAG_alpha_dur_IN_day_pla	Tertile	T1	FRAG_alpha_dur_IN_day_plaCat1	independent_pattern	Independent Pattern	Reference	NA	0.668944576253722	Neutral	22	31888	95689	57	TRUE	sex + race + tdi + smoking + alcohol + all_cancer_fh + season + bmi + dm + acc
Soft tissue cancer	SoftTissue	Physical Activity	Power-Law Alpha of Inactivity Fragment Durations During Waking Time (Weighted)	FRAG_alpha_dur_IN_day_wei	Tertile	T1	FRAG_alpha_dur_IN_day_weiCat1	independent_pattern	Independent Pattern	Reference	NA	0.663786719570131	Neutral	22	31886	95689	57	TRUE	sex + race + tdi + smoking + alcohol + all_cancer_fh + season + bmi + dm + acc
Soft tissue cancer	SoftTissue	Circadian Rhythm	Relative Amplitude	RA	Tertile	T1	RACat1	independent_pattern	Independent Pattern	Reference	NA	0.111073868414989	Neutral	13	31894	95694	57	TRUE	sex + race + tdi + smoking + alcohol + all_cancer_fh + season + bmi + dm + acc
Soft tissue cancer	SoftTissue	Circadian Rhythm	Self-Similarity Parameter	SSP	Tertile	T1	SSPCat1	independent_pattern	Independent Pattern	Reference	NA	0.3449055086645	Neutral	21	31894	95694	57	TRUE	sex + race + tdi + smoking + alcohol + all_cancer_fh + season + bmi + dm + acc
Soft tissue cancer	SoftTissue	Sleep	Sleep Efficiency After Onset (Plain)	sleep_efficiency_after_onset_pla	Tertile	T1	sleep_efficiency_after_onset_plaCat1	independent_pattern	Independent Pattern	Reference	NA	0.444090714176606	Neutral	14	31894	95694	57	TRUE	sex + race + tdi + smoking + alcohol + all_cancer_fh + season + bmi + dm + acc
Soft tissue cancer	SoftTissue	Sleep	Sleep Regularity Index	SleepRegularityIndex2	Tertile	T1	SleepRegularityIndex2Cat1	independent_pattern	Independent Pattern	Reference	NA	0.536488728334251	Neutral	18	31862	95580	57	TRUE	sex + race + tdi + smoking + alcohol + all_cancer_fh + season + bmi + dm + acc
Soft tissue cancer	SoftTissue	Sleep	Sleep Duration Within Sleep Period Time	SleepDurationInSpt_AD_T5A5_mn	Tertile	T1	SleepDurationInSpt_AD_T5A5_mnCat1	independent_pattern	Independent Pattern	Reference	NA	0.685372699352589	Neutral	16	31894	95694	57	TRUE	sex + race + tdi + smoking + alcohol + all_cancer_fh + season + bmi + dm + acc
Soft tissue cancer	SoftTissue	Sleep	Sleep Period Time Duration	SptDuration_AD_T5A5_mn	Tertile	T1	SptDuration_AD_T5A5_mnCat1	independent_pattern	Independent Pattern	Reference	NA	0.298574531817129	Neutral	14	31894	95694	57	TRUE	sex + race + tdi + smoking + alcohol + all_cancer_fh + season + bmi + dm + acc
Soft tissue cancer	SoftTissue	Physical Activity	Standard Deviation of Inactivity Fragment Durations During Waking Time	FRAG_SD_dur_IN_day	Tertile	T1	FRAG_SD_dur_IN_dayCat1	independent_pattern	Independent Pattern	Reference	NA	0.834069599887507	Neutral	20	31907	95691	57	TRUE	sex + race + tdi + smoking + alcohol + all_cancer_fh + season + bmi + dm + acc
Soft tissue cancer	SoftTissue	Physical Activity	Standard Deviation of Inactivity Fragment Durations During Waking Time (Plain)	FRAG_SD_dur_IN_day_pla	Tertile	T1	FRAG_SD_dur_IN_day_plaCat1	independent_pattern	Independent Pattern	Reference	NA	0.844969624216618	Neutral	20	31906	95689	57	TRUE	sex + race + tdi + smoking + alcohol + all_cancer_fh + season + bmi + dm + acc
Soft tissue cancer	SoftTissue	Physical Activity	Standard Deviation of Inactivity Fragment Durations During Waking Time (Weighted)	FRAG_SD_dur_IN_day_wei	Tertile	T1	FRAG_SD_dur_IN_day_weiCat1	independent_pattern	Independent Pattern	Reference	NA	0.863953342789378	Neutral	19	31907	95689	57	TRUE	sex + race + tdi + smoking + alcohol + all_cancer_fh + season + bmi + dm + acc
Soft tissue cancer	SoftTissue	Physical Activity	Standard Deviation of Physical Activity Fragment Durations During Waking Time	FRAG_SD_dur_PA_day	Tertile	T1	FRAG_SD_dur_PA_dayCat1	independent_pattern	Independent Pattern	Reference	NA	0.00578147065087027	Neutral	12	31897	95691	57	TRUE	sex + race + tdi + smoking + alcohol + all_cancer_fh + season + bmi + dm + acc
Soft tissue cancer	SoftTissue	Physical Activity	Standard Deviation of Physical Activity Fragment Durations During Waking Time (Plain)	FRAG_SD_dur_PA_day_pla	Tertile	T1	FRAG_SD_dur_PA_day_plaCat1	independent_pattern	Independent Pattern	Reference	NA	0.352497509320356	Neutral	12	31895	95689	57	TRUE	sex + race + tdi + smoking + alcohol + all_cancer_fh + season + bmi + dm + acc
Soft tissue cancer	SoftTissue	Physical Activity	Standard Deviation of Physical Activity Fragment Durations During Waking Time (Weighted)	FRAG_SD_dur_PA_day_wei	Tertile	T1	FRAG_SD_dur_PA_day_weiCat1	independent_pattern	Independent Pattern	Reference	NA	0.103191365441107	Neutral	12	31895	95689	57	TRUE	sex + race + tdi + smoking + alcohol + all_cancer_fh + season + bmi + dm + acc
Soft tissue cancer	SoftTissue	Light	Total Daily Light	total_daily_light	Tertile	T1	total_daily_lightCat1	independent_pattern	Independent Pattern	Reference	NA	0.713955052051496	Neutral	16	31642	94925	57	TRUE	sex + race + tdi + smoking + alcohol + all_cancer_fh + season + bmi + dm + acc
Soft tissue cancer	SoftTissue	Physical Activity	Transition Probability Physical Activity to Inactivity During Sleep Period	FRAG_TP_PA2IN_spt	Tertile	T1	FRAG_TP_PA2IN_sptCat1	independent_pattern	Independent Pattern	Reference	NA	0.783577909466278	Neutral	18	31904	95694	57	TRUE	sex + race + tdi + smoking + alcohol + all_cancer_fh + season + bmi + dm + acc
Soft tissue cancer	SoftTissue	Physical Activity	Transition Probability Physical Activity to Inactivity During Waking Time	FRAG_TP_PA2IN_day	Tertile	T1	FRAG_TP_PA2IN_dayCat1	independent_pattern	Independent Pattern	Reference	NA	6.6684843595949e-4	Neutral	28	31902	95694	57	TRUE	sex + race + tdi + smoking + alcohol + all_cancer_fh + season + bmi + dm + acc
Soft tissue cancer	SoftTissue	Physical Activity	Transition Probability Physical Activity to Inactivity During Waking Time (Plain)	FRAG_TP_PA2IN_day_pla	Tertile	T1	FRAG_TP_PA2IN_day_plaCat1	independent_pattern	Independent Pattern	Reference	NA	0.0121768790106145	Neutral	24	31901	95694	57	TRUE	sex + race + tdi + smoking + alcohol + all_cancer_fh + season + bmi + dm + acc
Soft tissue cancer	SoftTissue	Physical Activity	Transition Probability Physical Activity to Inactivity During Waking Time (Weighted)	FRAG_TP_PA2IN_day_wei	Tertile	T1	FRAG_TP_PA2IN_day_weiCat1	independent_pattern	Independent Pattern	Reference	NA	0.0240937727402006	Neutral	25	31901	95694	57	TRUE	sex + race + tdi + smoking + alcohol + all_cancer_fh + season + bmi + dm + acc
Soft tissue cancer	SoftTissue	Physical Activity	Transition Probability Physical Inactivity to Activity During Sleep Period	FRAG_TP_IN2PA_spt	Tertile	T1	FRAG_TP_IN2PA_sptCat1	independent_pattern	Independent Pattern	Reference	NA	0.702874212957311	Neutral	14	31901	95694	57	TRUE	sex + race + tdi + smoking + alcohol + all_cancer_fh + season + bmi + dm + acc
Soft tissue cancer	SoftTissue	Physical Activity	Transition Probability Physical Inactivity to Activity During Waking Time	FRAG_TP_IN2PA_day	Tertile	T1	FRAG_TP_IN2PA_dayCat1	independent_pattern	Independent Pattern	Reference	NA	0.991729390066757	Neutral	21	31888	95694	57	TRUE	sex + race + tdi + smoking + alcohol + all_cancer_fh + season + bmi + dm + acc
Soft tissue cancer	SoftTissue	Physical Activity	Transition Probability Physical Inactivity to Activity During Waking Time (Plain)	FRAG_TP_IN2PA_day_pla	Tertile	T1	FRAG_TP_IN2PA_day_plaCat1	independent_pattern	Independent Pattern	Reference	NA	0.817850056672996	Neutral	21	31889	95694	57	TRUE	sex + race + tdi + smoking + alcohol + all_cancer_fh + season + bmi + dm + acc
Soft tissue cancer	SoftTissue	Physical Activity	Transition Probability Physical Inactivity to Activity During Waking Time (Weighted)	FRAG_TP_IN2PA_day_wei	Tertile	T1	FRAG_TP_IN2PA_day_weiCat1	independent_pattern	Independent Pattern	Reference	NA	0.990329705838638	Neutral	21	31888	95694	57	TRUE	sex + race + tdi + smoking + alcohol + all_cancer_fh + season + bmi + dm + acc
Soft tissue cancer	SoftTissue	Physical Activity	Transition Probability Physical Inactivity to LIPA During Waking Time	FRAG_TP_IN2LIPA_day	Tertile	T1	FRAG_TP_IN2LIPA_dayCat1	independent_pattern	Independent Pattern	Reference	NA	0.89731149088493	Neutral	20	31886	95694	57	TRUE	sex + race + tdi + smoking + alcohol + all_cancer_fh + season + bmi + dm + acc
Soft tissue cancer	SoftTissue	Physical Activity	Transition Probability Physical Inactivity to LIPA During Waking Time (Plain)	FRAG_TP_IN2LIPA_day_pla	Tertile	T1	FRAG_TP_IN2LIPA_day_plaCat1	independent_pattern	Independent Pattern	Reference	NA	0.754940526913177	Neutral	20	31888	95694	57	TRUE	sex + race + tdi + smoking + alcohol + all_cancer_fh + season + bmi + dm + acc
Soft tissue cancer	SoftTissue	Physical Activity	Transition Probability Physical Inactivity to LIPA During Waking Time (Weighted)	FRAG_TP_IN2LIPA_day_wei	Tertile	T1	FRAG_TP_IN2LIPA_day_weiCat1	independent_pattern	Independent Pattern	Reference	NA	0.911784849446668	Neutral	20	31889	95694	57	TRUE	sex + race + tdi + smoking + alcohol + all_cancer_fh + season + bmi + dm + acc
Soft tissue cancer	SoftTissue	Physical Activity	Transition Probability Physical Inactivity to MVPA During Waking Time	FRAG_TP_IN2MVPA_day	Tertile	T1	FRAG_TP_IN2MVPA_dayCat1	independent_pattern	Independent Pattern	Reference	NA	0.925430789861402	Neutral	22	31891	95694	57	TRUE	sex + race + tdi + smoking + alcohol + all_cancer_fh + season + bmi + dm + acc
Soft tissue cancer	SoftTissue	Physical Activity	Transition Probability Physical Inactivity to MVPA During Waking Time (Plain)	FRAG_TP_IN2MVPA_day_pla	Tertile	T1	FRAG_TP_IN2MVPA_day_plaCat1	independent_pattern	Independent Pattern	Reference	NA	0.927591071311751	Neutral	22	31892	95694	57	TRUE	sex + race + tdi + smoking + alcohol + all_cancer_fh + season + bmi + dm + acc
Soft tissue cancer	SoftTissue	Physical Activity	Transition Probability Physical Inactivity to MVPA During Waking Time (Weighted)	FRAG_TP_IN2MVPA_day_wei	Tertile	T1	FRAG_TP_IN2MVPA_day_weiCat1	independent_pattern	Independent Pattern	Reference	NA	0.920116609738854	Neutral	22	31891	95694	57	TRUE	sex + race + tdi + smoking + alcohol + all_cancer_fh + season + bmi + dm + acc
Soft tissue cancer	SoftTissue	Sleep	Transition Probability Sleep to Wake During Sleep Period	FRAG_TP_sleep2wake_spt	Tertile	T1	FRAG_TP_sleep2wake_sptCat1	independent_pattern	Independent Pattern	Reference	NA	0.466060572149259	Neutral	18	31897	95694	57	TRUE	sex + race + tdi + smoking + alcohol + all_cancer_fh + season + bmi + dm + acc
Soft tissue cancer	SoftTissue	Sleep	Transition Probability Wake to Sleep During Sleep Period	FRAG_TP_wake2sleep_spt	Tertile	T1	FRAG_TP_wake2sleep_sptCat1	independent_pattern	Independent Pattern	Reference	NA	0.188493022624081	Neutral	14	31897	95694	57	TRUE	sex + race + tdi + smoking + alcohol + all_cancer_fh + season + bmi + dm + acc
Soft tissue cancer	SoftTissue	Physical Activity	W0.5 of Activity Fragment Durations During Waking Time	FRAG_W0.5_dur_PA_day	Tertile	T1	FRAG_W0.5_dur_PA_dayCat1	independent_pattern	Independent Pattern	Reference	NA	0.0103752099247134	Neutral	9	31889	95691	57	TRUE	sex + race + tdi + smoking + alcohol + all_cancer_fh + season + bmi + dm + acc
Soft tissue cancer	SoftTissue	Physical Activity	W0.5 of Activity Fragment Durations During Waking Time (Plain)	FRAG_W0.5_dur_PA_day_pla	Tertile	T1	FRAG_W0.5_dur_PA_day_plaCat1	independent_pattern	Independent Pattern	Reference	NA	0.11910599010065	Neutral	12	31891	95689	57	TRUE	sex + race + tdi + smoking + alcohol + all_cancer_fh + season + bmi + dm + acc
Soft tissue cancer	SoftTissue	Physical Activity	W0.5 of Activity Fragment Durations During Waking Time (Weighted)	FRAG_W0.5_dur_PA_day_wei	Tertile	T1	FRAG_W0.5_dur_PA_day_weiCat1	independent_pattern	Independent Pattern	Reference	NA	0.148007258490397	Neutral	11	31892	95689	57	TRUE	sex + race + tdi + smoking + alcohol + all_cancer_fh + season + bmi + dm + acc
Soft tissue cancer	SoftTissue	Physical Activity	W0.5 of Inactivity Fragment Durations During Waking Time	FRAG_W0.5_dur_IN_day	Tertile	T1	FRAG_W0.5_dur_IN_dayCat1	independent_pattern	Independent Pattern	Reference	NA	0.757825862743578	Neutral	18	31908	95691	57	TRUE	sex + race + tdi + smoking + alcohol + all_cancer_fh + season + bmi + dm + acc
Soft tissue cancer	SoftTissue	Physical Activity	W0.5 of Inactivity Fragment Durations During Waking Time (Plain)	FRAG_W0.5_dur_IN_day_pla	Tertile	T1	FRAG_W0.5_dur_IN_day_plaCat1	independent_pattern	Independent Pattern	Reference	NA	0.247893956542406	Neutral	21	31909	95689	57	TRUE	sex + race + tdi + smoking + alcohol + all_cancer_fh + season + bmi + dm + acc
Soft tissue cancer	SoftTissue	Physical Activity	W0.5 of Inactivity Fragment Durations During Waking Time (Weighted)	FRAG_W0.5_dur_IN_day_wei	Tertile	T1	FRAG_W0.5_dur_IN_day_weiCat1	independent_pattern	Independent Pattern	Reference	NA	0.455724886305675	Neutral	19	31908	95689	57	TRUE	sex + race + tdi + smoking + alcohol + all_cancer_fh + season + bmi + dm + acc
Soft tissue cancer	SoftTissue	Sleep	WASO (Wake After Sleep Onset)	WASO_AD_T5A5_mn	Tertile	T1	WASO_AD_T5A5_mnCat1	independent_pattern	Independent Pattern	Reference	NA	0.828631148888067	Neutral	16	31896	95694	57	TRUE	sex + race + tdi + smoking + alcohol + all_cancer_fh + season + bmi + dm + acc
Soft tissue cancer	SoftTissue	Physical Activity	x0.5 of Activity Fragment Durations During Waking Time	FRAG_x0.5_dur_PA_day	Tertile	T1	FRAG_x0.5_dur_PA_dayCat1	independent_pattern	Independent Pattern	Reference	NA	0.0498173872095383	Neutral	12	31893	95691	57	TRUE	sex + race + tdi + smoking + alcohol + all_cancer_fh + season + bmi + dm + acc
Soft tissue cancer	SoftTissue	Physical Activity	x0.5 of Activity Fragment Durations During Waking Time (Plain)	FRAG_x0.5_dur_PA_day_pla	Tertile	T1	FRAG_x0.5_dur_PA_day_plaCat1	independent_pattern	Independent Pattern	Reference	NA	0.00895097261079385	Neutral	13	31893	95689	57	TRUE	sex + race + tdi + smoking + alcohol + all_cancer_fh + season + bmi + dm + acc
Soft tissue cancer	SoftTissue	Physical Activity	x0.5 of Activity Fragment Durations During Waking Time (Weighted)	FRAG_x0.5_dur_PA_day_wei	Tertile	T1	FRAG_x0.5_dur_PA_day_weiCat1	independent_pattern	Independent Pattern	Reference	NA	0.0033202949181947	Neutral	11	31894	95689	57	TRUE	sex + race + tdi + smoking + alcohol + all_cancer_fh + season + bmi + dm + acc
Soft tissue cancer	SoftTissue	Physical Activity	x0.5 of Inactivity Fragment Durations During Waking Time	FRAG_x0.5_dur_IN_day	Tertile	T1	FRAG_x0.5_dur_IN_dayCat1	independent_pattern	Independent Pattern	Reference	NA	0.924590098442787	Neutral	18	31907	95691	57	TRUE	sex + race + tdi + smoking + alcohol + all_cancer_fh + season + bmi + dm + acc
Soft tissue cancer	SoftTissue	Physical Activity	x0.5 of Inactivity Fragment Durations During Waking Time (Plain)	FRAG_x0.5_dur_IN_day_pla	Tertile	T1	FRAG_x0.5_dur_IN_day_plaCat1	independent_pattern	Independent Pattern	Reference	NA	0.314853444674303	Neutral	18	31905	95689	57	TRUE	sex + race + tdi + smoking + alcohol + all_cancer_fh + season + bmi + dm + acc
Soft tissue cancer	SoftTissue	Physical Activity	x0.5 of Inactivity Fragment Durations During Waking Time (Weighted)	FRAG_x0.5_dur_IN_day_wei	Tertile	T1	FRAG_x0.5_dur_IN_day_weiCat1	independent_pattern	Independent Pattern	Reference	NA	0.775696916222133	Neutral	20	31904	95689	57	TRUE	sex + race + tdi + smoking + alcohol + all_cancer_fh + season + bmi + dm + acc
Soft tissue cancer	SoftTissue	Circadian Rhythm	Extended Cosinor Beta	cosinorExt_beta	Continuous Per SD	NA	cosinorExt_betaPerSD	shift_work_sensitivity	Shift Work Sensitivity	1.09 [1.00;1.19]	0.0565330729968804	0.851207775238797	Positive	NA	NA	95694	57	FALSE	sex + race + tdi + smoking + alcohol + all_cancer_fh + season + bmi + dm + shift_work
Soft tissue cancer	SoftTissue	Circadian Rhythm	L10 Start Time	L10TIME_num	Continuous Per SD	NA	L10TIME_numPerSD	shift_work_sensitivity	Shift Work Sensitivity	1.21 [0.94;1.56]	0.131105021858675	0.17532059789415	Positive	NA	NA	95694	57	FALSE	sex + race + tdi + smoking + alcohol + all_cancer_fh + season + bmi + dm + shift_work
Soft tissue cancer	SoftTissue	Circadian Rhythm	Relative Amplitude	RA	Continuous Per SD	NA	RAPerSD	shift_work_sensitivity	Shift Work Sensitivity	1.31 [0.92;1.85]	0.134087666109543	0.0947772429967425	Positive	NA	NA	95694	57	FALSE	sex + race + tdi + smoking + alcohol + all_cancer_fh + season + bmi + dm + shift_work
Soft tissue cancer	SoftTissue	Light	Morning Light	morning_light	Continuous Per SD	NA	morning_lightPerSD	shift_work_sensitivity	Shift Work Sensitivity	1.21 [0.93;1.58]	0.162901940063084	0.910854058461133	Positive	NA	NA	94925	57	FALSE	sex + race + tdi + smoking + alcohol + all_cancer_fh + season + bmi + dm + shift_work
Soft tissue cancer	SoftTissue	Light	Evening Light	evening_light	Continuous Per SD	NA	evening_lightPerSD	shift_work_sensitivity	Shift Work Sensitivity	1.19 [0.90;1.58]	0.211224228277972	0.544872493312213	Positive	NA	NA	94925	57	FALSE	sex + race + tdi + smoking + alcohol + all_cancer_fh + season + bmi + dm + shift_work
Soft tissue cancer	SoftTissue	Circadian Rhythm	L5 Activity Level	L5VALUE	Continuous Per SD	NA	L5VALUEPerSD	shift_work_sensitivity	Shift Work Sensitivity	0.75 [0.46;1.21]	0.23716062660782	0.92961419000026	Inverse	NA	NA	95694	57	FALSE	sex + race + tdi + smoking + alcohol + all_cancer_fh + season + bmi + dm + shift_work
Soft tissue cancer	SoftTissue	Light	Afternoon Light	afternoon_light	Continuous Per SD	NA	afternoon_lightPerSD	shift_work_sensitivity	Shift Work Sensitivity	1.18 [0.89;1.56]	0.263525463439253	0.75925961006261	Positive	NA	NA	94925	57	FALSE	sex + race + tdi + smoking + alcohol + all_cancer_fh + season + bmi + dm + shift_work
Soft tissue cancer	SoftTissue	Light	Total Daily Light	total_daily_light	Continuous Per SD	NA	total_daily_lightPerSD	shift_work_sensitivity	Shift Work Sensitivity	1.16 [0.89;1.50]	0.272545606684792	0.678314275646837	Positive	NA	NA	94925	57	FALSE	sex + race + tdi + smoking + alcohol + all_cancer_fh + season + bmi + dm + shift_work
Soft tissue cancer	SoftTissue	Circadian Rhythm	M5 Start Time	M5TIME_num	Continuous Per SD	NA	M5TIME_numPerSD	shift_work_sensitivity	Shift Work Sensitivity	1.15 [0.87;1.51]	0.333803013577646	0.203443831322156	Positive	NA	NA	95694	57	FALSE	sex + race + tdi + smoking + alcohol + all_cancer_fh + season + bmi + dm + shift_work
Soft tissue cancer	SoftTissue	Light	Nighttime Light	nighttime_light	Continuous Per SD	NA	nighttime_lightPerSD	shift_work_sensitivity	Shift Work Sensitivity	0.78 [0.46;1.33]	0.357485772953399	0.312288646478213	Inverse	NA	NA	94925	57	FALSE	sex + race + tdi + smoking + alcohol + all_cancer_fh + season + bmi + dm + shift_work
Soft tissue cancer	SoftTissue	Circadian Rhythm	Autocorrelation Phi	phi	Continuous Per SD	NA	phiPerSD	shift_work_sensitivity	Shift Work Sensitivity	1.13 [0.86;1.48]	0.376108899987709	0.512996146445557	Positive	NA	NA	95694	57	FALSE	sex + race + tdi + smoking + alcohol + all_cancer_fh + season + bmi + dm + shift_work
Soft tissue cancer	SoftTissue	Circadian Rhythm	L10 Activity Level	L10VALUE	Continuous Per SD	NA	L10VALUEPerSD	shift_work_sensitivity	Shift Work Sensitivity	0.88 [0.65;1.18]	0.391040829502646	0.226409372353449	Inverse	NA	NA	95694	57	FALSE	sex + race + tdi + smoking + alcohol + all_cancer_fh + season + bmi + dm + shift_work
Soft tissue cancer	SoftTissue	Circadian Rhythm	Intradaily Variability	IV	Continuous Per SD	NA	IVPerSD	shift_work_sensitivity	Shift Work Sensitivity	0.89 [0.68;1.17]	0.401011270308603	0.629695739558961	Inverse	NA	NA	95694	57	FALSE	sex + race + tdi + smoking + alcohol + all_cancer_fh + season + bmi + dm + shift_work
Soft tissue cancer	SoftTissue	Circadian Rhythm	Interdaily Stability	IS	Continuous Per SD	NA	ISPerSD	shift_work_sensitivity	Shift Work Sensitivity	1.12 [0.85;1.48]	0.403226460805894	0.101953049953045	Positive	NA	NA	95694	57	FALSE	sex + race + tdi + smoking + alcohol + all_cancer_fh + season + bmi + dm + shift_work
Soft tissue cancer	SoftTissue	Sleep	Sleep Duration Within Sleep Period Time	SleepDurationInSpt_AD_T5A5_mn	Continuous Per SD	NA	SleepDurationInSpt_AD_T5A5_mnPerSD	shift_work_sensitivity	Shift Work Sensitivity	1.11 [0.85;1.46]	0.443871562527316	0.728252146745039	Positive	NA	NA	95694	57	FALSE	sex + race + tdi + smoking + alcohol + all_cancer_fh + season + bmi + dm + shift_work
Soft tissue cancer	SoftTissue	Circadian Rhythm	Activity Balance Index	ABI	Continuous Per SD	NA	ABIPerSD	shift_work_sensitivity	Shift Work Sensitivity	1.11 [0.84;1.47]	0.453128691437821	0.232935496336295	Positive	NA	NA	95694	57	FALSE	sex + race + tdi + smoking + alcohol + all_cancer_fh + season + bmi + dm + shift_work
Soft tissue cancer	SoftTissue	Circadian Rhythm	Cosinor Acrophase	cosinor_acrophase	Continuous Per SD	NA	cosinor_acrophasePerSD	shift_work_sensitivity	Shift Work Sensitivity	1.11 [0.84;1.48]	0.462552185208818	0.563489816623161	Positive	NA	NA	95694	57	FALSE	sex + race + tdi + smoking + alcohol + all_cancer_fh + season + bmi + dm + shift_work
Soft tissue cancer	SoftTissue	Sleep	Sleep Period Time Duration	SptDuration_AD_T5A5_mn	Continuous Per SD	NA	SptDuration_AD_T5A5_mnPerSD	shift_work_sensitivity	Shift Work Sensitivity	1.10 [0.84;1.44]	0.49245153923403	0.328705892724581	Positive	NA	NA	95694	57	FALSE	sex + race + tdi + smoking + alcohol + all_cancer_fh + season + bmi + dm + shift_work
Soft tissue cancer	SoftTissue	Circadian Rhythm	Cosinor Amplitude	cosinor_amp	Continuous Per SD	NA	cosinor_ampPerSD	shift_work_sensitivity	Shift Work Sensitivity	1.10 [0.83;1.46]	0.497163034627831	0.341452369221514	Positive	NA	NA	95694	57	FALSE	sex + race + tdi + smoking + alcohol + all_cancer_fh + season + bmi + dm + shift_work
Soft tissue cancer	SoftTissue	Sleep	Transition Probability Wake to Sleep During Sleep Period	FRAG_TP_wake2sleep_spt	Continuous Per SD	NA	FRAG_TP_wake2sleep_sptPerSD	shift_work_sensitivity	Shift Work Sensitivity	1.09 [0.85;1.38]	0.501741944328954	0.182501472887827	Positive	NA	NA	95694	57	FALSE	sex + race + tdi + smoking + alcohol + all_cancer_fh + season + bmi + dm + shift_work
Soft tissue cancer	SoftTissue	Sleep	Sleep Regularity Index	SleepRegularityIndex2	Continuous Per SD	NA	SleepRegularityIndex2PerSD	shift_work_sensitivity	Shift Work Sensitivity	1.10 [0.82;1.47]	0.517158155189934	0.554591837354831	Positive	NA	NA	95580	57	FALSE	sex + race + tdi + smoking + alcohol + all_cancer_fh + season + bmi + dm + shift_work
Soft tissue cancer	SoftTissue	Circadian Rhythm	Cosinor R-Squared	cosinor_R2	Continuous Per SD	NA	cosinor_R2PerSD	shift_work_sensitivity	Shift Work Sensitivity	1.09 [0.82;1.44]	0.553610410454419	0.3711997017168	Positive	NA	NA	95694	57	FALSE	sex + race + tdi + smoking + alcohol + all_cancer_fh + season + bmi + dm + shift_work
Soft tissue cancer	SoftTissue	Sleep	Number of Sleep Fragments During Sleep Period	FRAG_Nfrag_sleep_spt	Continuous Per SD	NA	FRAG_Nfrag_sleep_sptPerSD	shift_work_sensitivity	Shift Work Sensitivity	1.08 [0.83;1.39]	0.574743506846289	0.151881780668201	Positive	NA	NA	95694	57	FALSE	sex + race + tdi + smoking + alcohol + all_cancer_fh + season + bmi + dm + shift_work
Soft tissue cancer	SoftTissue	Circadian Rhythm	Cosinor Mesor	cosinor_mes	Continuous Per SD	NA	cosinor_mesPerSD	shift_work_sensitivity	Shift Work Sensitivity	1.07 [0.82;1.41]	0.608116663478157	0.506529588929214	Positive	NA	NA	95694	57	FALSE	sex + race + tdi + smoking + alcohol + all_cancer_fh + season + bmi + dm + shift_work
Soft tissue cancer	SoftTissue	Circadian Rhythm	M10 Activity Level	M10VALUE	Continuous Per SD	NA	M10VALUEPerSD	shift_work_sensitivity	Shift Work Sensitivity	1.05 [0.82;1.36]	0.687702222618777	0.244493092993277	Positive	NA	NA	95694	57	FALSE	sex + race + tdi + smoking + alcohol + all_cancer_fh + season + bmi + dm + shift_work
Soft tissue cancer	SoftTissue	Circadian Rhythm	Extended Cosinor Alpha	cosinorExt_alpha	Continuous Per SD	NA	cosinorExt_alphaPerSD	shift_work_sensitivity	Shift Work Sensitivity	1.05 [0.82;1.35]	0.69900607335624	0.248168351290447	Positive	NA	NA	95694	57	FALSE	sex + race + tdi + smoking + alcohol + all_cancer_fh + season + bmi + dm + shift_work
Soft tissue cancer	SoftTissue	Circadian Rhythm	Self-Similarity Parameter	SSP	Continuous Per SD	NA	SSPPerSD	shift_work_sensitivity	Shift Work Sensitivity	0.95 [0.73;1.24]	0.714920658873717	0.457799327253596	Inverse	NA	NA	95694	57	FALSE	sex + race + tdi + smoking + alcohol + all_cancer_fh + season + bmi + dm + shift_work
Soft tissue cancer	SoftTissue	Circadian Rhythm	Extended Cosinor Minimum	cosinorExt_minimum	Continuous Per SD	NA	cosinorExt_minimumPerSD	shift_work_sensitivity	Shift Work Sensitivity	1.05 [0.80;1.38]	0.72218627674774	0.601433525150546	Positive	NA	NA	95694	57	FALSE	sex + race + tdi + smoking + alcohol + all_cancer_fh + season + bmi + dm + shift_work
Soft tissue cancer	SoftTissue	Sleep	Number of Awakenings	number_of_awakenings_AD_T5A5_mn	Continuous Per SD	NA	number_of_awakenings_AD_T5A5_mnPerSD	shift_work_sensitivity	Shift Work Sensitivity	1.05 [0.80;1.37]	0.735394489483958	0.829387600237555	Positive	NA	NA	95694	57	FALSE	sex + race + tdi + smoking + alcohol + all_cancer_fh + season + bmi + dm + shift_work
Soft tissue cancer	SoftTissue	Sleep	Number of Sleep Period Bouts	number_sib_sleepperiod_AD_T5A5_mn	Continuous Per SD	NA	number_sib_sleepperiod_AD_T5A5_mnPerSD	shift_work_sensitivity	Shift Work Sensitivity	1.05 [0.80;1.37]	0.735394489483964	0.829387600237555	Positive	NA	NA	95694	57	FALSE	sex + race + tdi + smoking + alcohol + all_cancer_fh + season + bmi + dm + shift_work
Soft tissue cancer	SoftTissue	Sleep	Transition Probability Sleep to Wake During Sleep Period	FRAG_TP_sleep2wake_spt	Continuous Per SD	NA	FRAG_TP_sleep2wake_sptPerSD	shift_work_sensitivity	Shift Work Sensitivity	0.96 [0.73;1.25]	0.76143592062135	0.451528487136803	Inverse	NA	NA	95694	57	FALSE	sex + race + tdi + smoking + alcohol + all_cancer_fh + season + bmi + dm + shift_work
Soft tissue cancer	SoftTissue	Circadian Rhythm	M5 Activity Level	M5VALUE	Continuous Per SD	NA	M5VALUEPerSD	shift_work_sensitivity	Shift Work Sensitivity	1.04 [0.79;1.35]	0.797734126409441	0.214891915176219	Positive	NA	NA	95694	57	FALSE	sex + race + tdi + smoking + alcohol + all_cancer_fh + season + bmi + dm + shift_work
Soft tissue cancer	SoftTissue	Circadian Rhythm	M10 Start Time	M10TIME_num	Continuous Per SD	NA	M10TIME_numPerSD	shift_work_sensitivity	Shift Work Sensitivity	1.03 [0.78;1.37]	0.821025975166102	0.732691976572573	Positive	NA	NA	95694	57	FALSE	sex + race + tdi + smoking + alcohol + all_cancer_fh + season + bmi + dm + shift_work
Soft tissue cancer	SoftTissue	Sleep	WASO (Wake After Sleep Onset)	WASO_AD_T5A5_mn	Continuous Per SD	NA	WASO_AD_T5A5_mnPerSD	shift_work_sensitivity	Shift Work Sensitivity	0.97 [0.75;1.27]	0.835622038945005	0.821565142051153	Inverse	NA	NA	95694	57	FALSE	sex + race + tdi + smoking + alcohol + all_cancer_fh + season + bmi + dm + shift_work
Soft tissue cancer	SoftTissue	Sleep	Sleep Efficiency After Onset (Plain)	sleep_efficiency_after_onset_pla	Continuous Per SD	NA	sleep_efficiency_after_onset_plaPerSD	shift_work_sensitivity	Shift Work Sensitivity	1.02 [0.78;1.34]	0.879086437133161	0.449387230746019	Positive	NA	NA	95694	57	FALSE	sex + race + tdi + smoking + alcohol + all_cancer_fh + season + bmi + dm + shift_work
Soft tissue cancer	SoftTissue	Light	Night Light	night_light	Continuous Per SD	NA	night_lightPerSD	shift_work_sensitivity	Shift Work Sensitivity	0.99 [0.76;1.28]	0.944676871612935	0.178993546355512	Inverse	NA	NA	94925	57	FALSE	sex + race + tdi + smoking + alcohol + all_cancer_fh + season + bmi + dm + shift_work
Soft tissue cancer	SoftTissue	Circadian Rhythm	Extended Cosinor Amplitude	cosinorExt_amp	Continuous Per SD	NA	cosinorExt_ampPerSD	shift_work_sensitivity	Shift Work Sensitivity	0.99 [0.76;1.29]	0.949743040369344	0.733669214847202	Inverse	NA	NA	95694	57	FALSE	sex + race + tdi + smoking + alcohol + all_cancer_fh + season + bmi + dm + shift_work
Soft tissue cancer	SoftTissue	Circadian Rhythm	L5 Start Time	L5TIME_num	Continuous Per SD	NA	L5TIME_numPerSD	shift_work_sensitivity	Shift Work Sensitivity	0.99 [0.75;1.32]	0.966878251562117	0.852569619637267	Inverse	NA	NA	95694	57	FALSE	sex + race + tdi + smoking + alcohol + all_cancer_fh + season + bmi + dm + shift_work
Soft tissue cancer	SoftTissue	Circadian Rhythm	Relative Amplitude	RA	Tertile	T2	RACat2	shift_work_sensitivity	Shift Work Sensitivity	1.96 [0.98;3.91]	0.0553252125698712	0.0947772429967425	Positive	24	31899	95694	57	FALSE	sex + race + tdi + smoking + alcohol + all_cancer_fh + season + bmi + dm + shift_work
Soft tissue cancer	SoftTissue	Sleep	Sleep Efficiency After Onset (Plain)	sleep_efficiency_after_onset_pla	Tertile	T2	sleep_efficiency_after_onset_plaCat2	shift_work_sensitivity	Shift Work Sensitivity	1.88 [0.98;3.62]	0.0578826589291764	0.449387230746019	Positive	26	31903	95694	57	FALSE	sex + race + tdi + smoking + alcohol + all_cancer_fh + season + bmi + dm + shift_work
Soft tissue cancer	SoftTissue	Circadian Rhythm	M5 Activity Level	M5VALUE	Tertile	T2	M5VALUECat2	shift_work_sensitivity	Shift Work Sensitivity	1.79 [0.91;3.52]	0.0929859573243218	0.214891915176219	Positive	23	31903	95694	57	FALSE	sex + race + tdi + smoking + alcohol + all_cancer_fh + season + bmi + dm + shift_work
Soft tissue cancer	SoftTissue	Circadian Rhythm	Relative Amplitude	RA	Tertile	T3	RACat3	shift_work_sensitivity	Shift Work Sensitivity	1.79 [0.86;3.75]	0.121837812255618	0.0947772429967425	Positive	20	31901	95694	57	FALSE	sex + race + tdi + smoking + alcohol + all_cancer_fh + season + bmi + dm + shift_work
Soft tissue cancer	SoftTissue	Circadian Rhythm	Interdaily Stability	IS	Tertile	T3	ISCat3	shift_work_sensitivity	Shift Work Sensitivity	1.66 [0.86;3.17]	0.129035378705835	0.101953049953045	Positive	27	31901	95694	57	FALSE	sex + race + tdi + smoking + alcohol + all_cancer_fh + season + bmi + dm + shift_work
Soft tissue cancer	SoftTissue	Sleep	Number of Sleep Fragments During Sleep Period	FRAG_Nfrag_sleep_spt	Tertile	T3	FRAG_Nfrag_sleep_sptCat3	shift_work_sensitivity	Shift Work Sensitivity	1.69 [0.85;3.36]	0.135367505899602	0.151881780668201	Positive	22	31896	95694	57	FALSE	sex + race + tdi + smoking + alcohol + all_cancer_fh + season + bmi + dm + shift_work
Soft tissue cancer	SoftTissue	Sleep	Number of Sleep Fragments During Sleep Period	FRAG_Nfrag_sleep_spt	Tertile	T2	FRAG_Nfrag_sleep_sptCat2	shift_work_sensitivity	Shift Work Sensitivity	1.67 [0.84;3.32]	0.141401003800155	0.151881780668201	Positive	22	31904	95694	57	FALSE	sex + race + tdi + smoking + alcohol + all_cancer_fh + season + bmi + dm + shift_work
Soft tissue cancer	SoftTissue	Sleep	Sleep Period Time Duration	SptDuration_AD_T5A5_mn	Tertile	T2	SptDuration_AD_T5A5_mnCat2	shift_work_sensitivity	Shift Work Sensitivity	1.65 [0.84;3.22]	0.143454424072525	0.328705892724581	Positive	23	31902	95694	57	FALSE	sex + race + tdi + smoking + alcohol + all_cancer_fh + season + bmi + dm + shift_work
Soft tissue cancer	SoftTissue	Sleep	Transition Probability Wake to Sleep During Sleep Period	FRAG_TP_wake2sleep_spt	Tertile	T2	FRAG_TP_wake2sleep_sptCat2	shift_work_sensitivity	Shift Work Sensitivity	1.64 [0.84;3.21]	0.14835938236001	0.182501472887827	Positive	22	31900	95694	57	FALSE	sex + race + tdi + smoking + alcohol + all_cancer_fh + season + bmi + dm + shift_work
Soft tissue cancer	SoftTissue	Circadian Rhythm	L10 Start Time	L10TIME_num	Tertile	T3	L10TIME_numCat3	shift_work_sensitivity	Shift Work Sensitivity	1.63 [0.82;3.24]	0.162471879412732	0.17532059789415	Positive	22	31901	95694	57	FALSE	sex + race + tdi + smoking + alcohol + all_cancer_fh + season + bmi + dm + shift_work
Soft tissue cancer	SoftTissue	Circadian Rhythm	M5 Activity Level	M5VALUE	Tertile	T3	M5VALUECat3	shift_work_sensitivity	Shift Work Sensitivity	1.67 [0.81;3.41]	0.163149508647524	0.214891915176219	Positive	20	31896	95694	57	FALSE	sex + race + tdi + smoking + alcohol + all_cancer_fh + season + bmi + dm + shift_work
Soft tissue cancer	SoftTissue	Sleep	Transition Probability Wake to Sleep During Sleep Period	FRAG_TP_wake2sleep_spt	Tertile	T3	FRAG_TP_wake2sleep_sptCat3	shift_work_sensitivity	Shift Work Sensitivity	1.62 [0.82;3.22]	0.165298405310125	0.182501472887827	Positive	21	31897	95694	57	FALSE	sex + race + tdi + smoking + alcohol + all_cancer_fh + season + bmi + dm + shift_work
Soft tissue cancer	SoftTissue	Sleep	WASO (Wake After Sleep Onset)	WASO_AD_T5A5_mn	Tertile	T2	WASO_AD_T5A5_mnCat2	shift_work_sensitivity	Shift Work Sensitivity	1.55 [0.83;2.91]	0.170035949685378	0.821565142051153	Positive	25	31905	95694	57	FALSE	sex + race + tdi + smoking + alcohol + all_cancer_fh + season + bmi + dm + shift_work
Soft tissue cancer	SoftTissue	Circadian Rhythm	M10 Activity Level	M10VALUE	Tertile	T2	M10VALUECat2	shift_work_sensitivity	Shift Work Sensitivity	1.60 [0.82;3.12]	0.170371716457685	0.244493092993277	Positive	22	31898	95694	57	FALSE	sex + race + tdi + smoking + alcohol + all_cancer_fh + season + bmi + dm + shift_work
Soft tissue cancer	SoftTissue	Circadian Rhythm	Extended Cosinor Beta	cosinorExt_beta	Tertile	T2	cosinorExt_betaCat2	shift_work_sensitivity	Shift Work Sensitivity	0.63 [0.32;1.24]	0.179825216499582	0.851207775238797	Inverse	14	31903	95694	57	FALSE	sex + race + tdi + smoking + alcohol + all_cancer_fh + season + bmi + dm + shift_work
Soft tissue cancer	SoftTissue	Light	Night Light	night_light	Tertile	T3	night_lightCat3	shift_work_sensitivity	Shift Work Sensitivity	1.56 [0.81;2.99]	0.182251112836987	0.178993546355512	Positive	24	31647	94925	57	FALSE	sex + race + tdi + smoking + alcohol + all_cancer_fh + season + bmi + dm + shift_work
Soft tissue cancer	SoftTissue	Circadian Rhythm	L5 Start Time	L5TIME_num	Tertile	T2	L5TIME_numCat2	shift_work_sensitivity	Shift Work Sensitivity	1.51 [0.80;2.85]	0.203418969912537	0.852569619637267	Positive	25	31897	95694	57	FALSE	sex + race + tdi + smoking + alcohol + all_cancer_fh + season + bmi + dm + shift_work
Soft tissue cancer	SoftTissue	Circadian Rhythm	M5 Start Time	M5TIME_num	Tertile	T3	M5TIME_numCat3	shift_work_sensitivity	Shift Work Sensitivity	1.54 [0.79;3.01]	0.203522014548263	0.203443831322156	Positive	21	31894	95694	57	FALSE	sex + race + tdi + smoking + alcohol + all_cancer_fh + season + bmi + dm + shift_work
Soft tissue cancer	SoftTissue	Circadian Rhythm	M10 Activity Level	M10VALUE	Tertile	T3	M10VALUECat3	shift_work_sensitivity	Shift Work Sensitivity	1.57 [0.78;3.18]	0.209350763399687	0.244493092993277	Positive	20	31903	95694	57	FALSE	sex + race + tdi + smoking + alcohol + all_cancer_fh + season + bmi + dm + shift_work
Soft tissue cancer	SoftTissue	Circadian Rhythm	L5 Activity Level	L5VALUE	Tertile	T2	L5VALUECat2	shift_work_sensitivity	Shift Work Sensitivity	1.49 [0.79;2.81]	0.21838357129146	0.92961419000026	Positive	24	31899	95694	57	FALSE	sex + race + tdi + smoking + alcohol + all_cancer_fh + season + bmi + dm + shift_work
Soft tissue cancer	SoftTissue	Circadian Rhythm	L10 Activity Level	L10VALUE	Tertile	T3	L10VALUECat3	shift_work_sensitivity	Shift Work Sensitivity	0.66 [0.34;1.29]	0.227586009440316	0.226409372353449	Inverse	14	31901	95694	57	FALSE	sex + race + tdi + smoking + alcohol + all_cancer_fh + season + bmi + dm + shift_work
Soft tissue cancer	SoftTissue	Circadian Rhythm	Cosinor Amplitude	cosinor_amp	Tertile	T2	cosinor_ampCat2	shift_work_sensitivity	Shift Work Sensitivity	1.50 [0.77;2.93]	0.234122570429438	0.341452369221514	Positive	22	31900	95694	57	FALSE	sex + race + tdi + smoking + alcohol + all_cancer_fh + season + bmi + dm + shift_work
Soft tissue cancer	SoftTissue	Circadian Rhythm	Activity Balance Index	ABI	Tertile	T3	ABICat3	shift_work_sensitivity	Shift Work Sensitivity	1.46 [0.78;2.72]	0.235675168005275	0.232935496336295	Positive	26	31900	95694	57	FALSE	sex + race + tdi + smoking + alcohol + all_cancer_fh + season + bmi + dm + shift_work
Soft tissue cancer	SoftTissue	Circadian Rhythm	L10 Start Time	L10TIME_num	Tertile	T2	L10TIME_numCat2	shift_work_sensitivity	Shift Work Sensitivity	1.51 [0.76;2.97]	0.237425602022449	0.17532059789415	Positive	21	31899	95694	57	FALSE	sex + race + tdi + smoking + alcohol + all_cancer_fh + season + bmi + dm + shift_work
Soft tissue cancer	SoftTissue	Circadian Rhythm	Extended Cosinor Alpha	cosinorExt_alpha	Tertile	T3	cosinorExt_alphaCat3	shift_work_sensitivity	Shift Work Sensitivity	1.49 [0.76;2.92]	0.240048573657159	0.248168351290447	Positive	24	31896	95694	57	FALSE	sex + race + tdi + smoking + alcohol + all_cancer_fh + season + bmi + dm + shift_work
Soft tissue cancer	SoftTissue	Light	Evening Light	evening_light	Tertile	T2	evening_lightCat2	shift_work_sensitivity	Shift Work Sensitivity	1.49 [0.76;2.92]	0.245467355412249	0.544872493312213	Positive	22	31641	94925	57	FALSE	sex + race + tdi + smoking + alcohol + all_cancer_fh + season + bmi + dm + shift_work
Soft tissue cancer	SoftTissue	Sleep	Sleep Duration Within Sleep Period Time	SleepDurationInSpt_AD_T5A5_mn	Tertile	T2	SleepDurationInSpt_AD_T5A5_mnCat2	shift_work_sensitivity	Shift Work Sensitivity	1.45 [0.76;2.77]	0.258457049347356	0.728252146745039	Positive	23	31904	95694	57	FALSE	sex + race + tdi + smoking + alcohol + all_cancer_fh + season + bmi + dm + shift_work
Soft tissue cancer	SoftTissue	Circadian Rhythm	Cosinor R-Squared	cosinor_R2	Tertile	T2	cosinor_R2Cat2	shift_work_sensitivity	Shift Work Sensitivity	0.68 [0.33;1.38]	0.283113599296048	0.3711997017168	Inverse	13	31901	95694	57	FALSE	sex + race + tdi + smoking + alcohol + all_cancer_fh + season + bmi + dm + shift_work
Soft tissue cancer	SoftTissue	Circadian Rhythm	Cosinor Mesor	cosinor_mes	Tertile	T2	cosinor_mesCat2	shift_work_sensitivity	Shift Work Sensitivity	1.40 [0.74;2.66]	0.306287525664316	0.506529588929214	Positive	22	31898	95694	57	FALSE	sex + race + tdi + smoking + alcohol + all_cancer_fh + season + bmi + dm + shift_work
Soft tissue cancer	SoftTissue	Sleep	Sleep Period Time Duration	SptDuration_AD_T5A5_mn	Tertile	T3	SptDuration_AD_T5A5_mnCat3	shift_work_sensitivity	Shift Work Sensitivity	1.42 [0.71;2.84]	0.319059930289949	0.328705892724581	Positive	20	31898	95694	57	FALSE	sex + race + tdi + smoking + alcohol + all_cancer_fh + season + bmi + dm + shift_work
Soft tissue cancer	SoftTissue	Circadian Rhythm	Cosinor Amplitude	cosinor_amp	Tertile	T3	cosinor_ampCat3	shift_work_sensitivity	Shift Work Sensitivity	1.42 [0.70;2.86]	0.332408789196099	0.341452369221514	Positive	20	31907	95694	57	FALSE	sex + race + tdi + smoking + alcohol + all_cancer_fh + season + bmi + dm + shift_work
Soft tissue cancer	SoftTissue	Light	Evening Light	evening_light	Tertile	T3	evening_lightCat3	shift_work_sensitivity	Shift Work Sensitivity	1.42 [0.66;3.06]	0.366795893028062	0.544872493312213	Positive	20	31644	94925	57	FALSE	sex + race + tdi + smoking + alcohol + all_cancer_fh + season + bmi + dm + shift_work
Soft tissue cancer	SoftTissue	Circadian Rhythm	Cosinor R-Squared	cosinor_R2	Tertile	T3	cosinor_R2Cat3	shift_work_sensitivity	Shift Work Sensitivity	1.31 [0.70;2.45]	0.399741286549001	0.3711997017168	Positive	25	31906	95694	57	FALSE	sex + race + tdi + smoking + alcohol + all_cancer_fh + season + bmi + dm + shift_work
Soft tissue cancer	SoftTissue	Sleep	Number of Sleep Period Bouts	number_sib_sleepperiod_AD_T5A5_mn	Tertile	T2	number_sib_sleepperiod_AD_T5A5_mnCat2	shift_work_sensitivity	Shift Work Sensitivity	1.29 [0.69;2.41]	0.423425275313135	0.829387600237555	Positive	22	31903	95694	57	FALSE	sex + race + tdi + smoking + alcohol + all_cancer_fh + season + bmi + dm + shift_work
Soft tissue cancer	SoftTissue	Sleep	Number of Awakenings	number_of_awakenings_AD_T5A5_mn	Tertile	T2	number_of_awakenings_AD_T5A5_mnCat2	shift_work_sensitivity	Shift Work Sensitivity	1.29 [0.69;2.41]	0.423425275313135	0.829387600237555	Positive	22	31903	95694	57	FALSE	sex + race + tdi + smoking + alcohol + all_cancer_fh + season + bmi + dm + shift_work
Soft tissue cancer	SoftTissue	Light	Nighttime Light	nighttime_light	Tertile	T3	nighttime_lightCat3	shift_work_sensitivity	Shift Work Sensitivity	0.75 [0.37;1.52]	0.432614215051041	0.312288646478213	Inverse	15	31645	94925	57	FALSE	sex + race + tdi + smoking + alcohol + all_cancer_fh + season + bmi + dm + shift_work
Soft tissue cancer	SoftTissue	Light	Total Daily Light	total_daily_light	Tertile	T2	total_daily_lightCat2	shift_work_sensitivity	Shift Work Sensitivity	1.30 [0.67;2.53]	0.433099440831232	0.678314275646837	Positive	21	31639	94925	57	FALSE	sex + race + tdi + smoking + alcohol + all_cancer_fh + season + bmi + dm + shift_work
Soft tissue cancer	SoftTissue	Circadian Rhythm	Cosinor Acrophase	cosinor_acrophase	Tertile	T2	cosinor_acrophaseCat2	shift_work_sensitivity	Shift Work Sensitivity	1.29 [0.67;2.46]	0.445445662011881	0.563489816623161	Positive	21	31899	95694	57	FALSE	sex + race + tdi + smoking + alcohol + all_cancer_fh + season + bmi + dm + shift_work
Soft tissue cancer	SoftTissue	Circadian Rhythm	Intradaily Variability	IV	Tertile	T2	IVCat2	shift_work_sensitivity	Shift Work Sensitivity	0.78 [0.41;1.49]	0.452627020088323	0.629695739558961	Inverse	17	31900	95694	57	FALSE	sex + race + tdi + smoking + alcohol + all_cancer_fh + season + bmi + dm + shift_work
Soft tissue cancer	SoftTissue	Circadian Rhythm	Self-Similarity Parameter	SSP	Tertile	T3	SSPCat3	shift_work_sensitivity	Shift Work Sensitivity	0.78 [0.41;1.49]	0.459957777988132	0.457799327253596	Inverse	18	31895	95694	57	FALSE	sex + race + tdi + smoking + alcohol + all_cancer_fh + season + bmi + dm + shift_work
Soft tissue cancer	SoftTissue	Circadian Rhythm	M5 Start Time	M5TIME_num	Tertile	T2	M5TIME_numCat2	shift_work_sensitivity	Shift Work Sensitivity	1.27 [0.66;2.46]	0.475784821614393	0.203443831322156	Positive	20	31906	95694	57	FALSE	sex + race + tdi + smoking + alcohol + all_cancer_fh + season + bmi + dm + shift_work
Soft tissue cancer	SoftTissue	Sleep	Transition Probability Sleep to Wake During Sleep Period	FRAG_TP_sleep2wake_spt	Tertile	T3	FRAG_TP_sleep2wake_sptCat3	shift_work_sensitivity	Shift Work Sensitivity	1.25 [0.67;2.35]	0.481335440861819	0.451528487136803	Positive	22	31892	95694	57	FALSE	sex + race + tdi + smoking + alcohol + all_cancer_fh + season + bmi + dm + shift_work
Soft tissue cancer	SoftTissue	Sleep	Sleep Regularity Index	SleepRegularityIndex2	Tertile	T3	SleepRegularityIndex2Cat3	shift_work_sensitivity	Shift Work Sensitivity	1.25 [0.67;2.32]	0.488964421836423	0.554591837354831	Positive	24	31858	95580	57	FALSE	sex + race + tdi + smoking + alcohol + all_cancer_fh + season + bmi + dm + shift_work
Soft tissue cancer	SoftTissue	Circadian Rhythm	Extended Cosinor Alpha	cosinorExt_alpha	Tertile	T2	cosinorExt_alphaCat2	shift_work_sensitivity	Shift Work Sensitivity	1.27 [0.63;2.54]	0.501041421552811	0.248168351290447	Positive	19	31898	95694	57	FALSE	sex + race + tdi + smoking + alcohol + all_cancer_fh + season + bmi + dm + shift_work
Soft tissue cancer	SoftTissue	Circadian Rhythm	Autocorrelation Phi	phi	Tertile	T3	phiCat3	shift_work_sensitivity	Shift Work Sensitivity	1.24 [0.65;2.35]	0.508295747410033	0.512996146445557	Positive	21	31907	95694	57	FALSE	sex + race + tdi + smoking + alcohol + all_cancer_fh + season + bmi + dm + shift_work
Soft tissue cancer	SoftTissue	Circadian Rhythm	Cosinor Mesor	cosinor_mes	Tertile	T3	cosinor_mesCat3	shift_work_sensitivity	Shift Work Sensitivity	1.26 [0.63;2.50]	0.512472900043594	0.506529588929214	Positive	18	31907	95694	57	FALSE	sex + race + tdi + smoking + alcohol + all_cancer_fh + season + bmi + dm + shift_work
Soft tissue cancer	SoftTissue	Circadian Rhythm	Self-Similarity Parameter	SSP	Tertile	T2	SSPCat2	shift_work_sensitivity	Shift Work Sensitivity	0.81 [0.43;1.53]	0.519631543571687	0.457799327253596	Inverse	18	31905	95694	57	FALSE	sex + race + tdi + smoking + alcohol + all_cancer_fh + season + bmi + dm + shift_work
Soft tissue cancer	SoftTissue	Circadian Rhythm	Activity Balance Index	ABI	Tertile	T2	ABICat2	shift_work_sensitivity	Shift Work Sensitivity	0.79 [0.39;1.62]	0.522106676746017	0.232935496336295	Inverse	14	31902	95694	57	FALSE	sex + race + tdi + smoking + alcohol + all_cancer_fh + season + bmi + dm + shift_work
Soft tissue cancer	SoftTissue	Sleep	Sleep Regularity Index	SleepRegularityIndex2	Tertile	T2	SleepRegularityIndex2Cat2	shift_work_sensitivity	Shift Work Sensitivity	0.81 [0.41;1.62]	0.556992432432463	0.554591837354831	Inverse	15	31860	95580	57	FALSE	sex + race + tdi + smoking + alcohol + all_cancer_fh + season + bmi + dm + shift_work
Soft tissue cancer	SoftTissue	Circadian Rhythm	Cosinor Acrophase	cosinor_acrophase	Tertile	T3	cosinor_acrophaseCat3	shift_work_sensitivity	Shift Work Sensitivity	1.23 [0.61;2.47]	0.558058074747233	0.563489816623161	Positive	19	31902	95694	57	FALSE	sex + race + tdi + smoking + alcohol + all_cancer_fh + season + bmi + dm + shift_work
Soft tissue cancer	SoftTissue	Circadian Rhythm	L10 Activity Level	L10VALUE	Tertile	T2	L10VALUECat2	shift_work_sensitivity	Shift Work Sensitivity	0.84 [0.46;1.53]	0.564442058405098	0.226409372353449	Inverse	19	31898	95694	57	FALSE	sex + race + tdi + smoking + alcohol + all_cancer_fh + season + bmi + dm + shift_work
Soft tissue cancer	SoftTissue	Sleep	Sleep Efficiency After Onset (Plain)	sleep_efficiency_after_onset_pla	Tertile	T3	sleep_efficiency_after_onset_plaCat3	shift_work_sensitivity	Shift Work Sensitivity	1.23 [0.60;2.52]	0.568447256484385	0.449387230746019	Positive	17	31897	95694	57	FALSE	sex + race + tdi + smoking + alcohol + all_cancer_fh + season + bmi + dm + shift_work
Soft tissue cancer	SoftTissue	Light	Total Daily Light	total_daily_light	Tertile	T3	total_daily_lightCat3	shift_work_sensitivity	Shift Work Sensitivity	1.24 [0.59;2.60]	0.572445804421132	0.678314275646837	Positive	20	31644	94925	57	FALSE	sex + race + tdi + smoking + alcohol + all_cancer_fh + season + bmi + dm + shift_work
Soft tissue cancer	SoftTissue	Light	Night Light	night_light	Tertile	T2	night_lightCat2	shift_work_sensitivity	Shift Work Sensitivity	1.21 [0.61;2.41]	0.587513386881316	0.178993546355512	Positive	18	31638	94925	57	FALSE	sex + race + tdi + smoking + alcohol + all_cancer_fh + season + bmi + dm + shift_work
Soft tissue cancer	SoftTissue	Circadian Rhythm	Intradaily Variability	IV	Tertile	T3	IVCat3	shift_work_sensitivity	Shift Work Sensitivity	0.85 [0.45;1.60]	0.617195244171894	0.629695739558961	Inverse	19	31887	95694	57	FALSE	sex + race + tdi + smoking + alcohol + all_cancer_fh + season + bmi + dm + shift_work
Soft tissue cancer	SoftTissue	Circadian Rhythm	Extended Cosinor Minimum	cosinorExt_minimum	Tertile	T3	cosinorExt_minimumCat3	shift_work_sensitivity	Shift Work Sensitivity	0.85 [0.45;1.61]	0.623767303253452	0.601433525150546	Inverse	19	31898	95694	57	FALSE	sex + race + tdi + smoking + alcohol + all_cancer_fh + season + bmi + dm + shift_work
Soft tissue cancer	SoftTissue	Circadian Rhythm	Extended Cosinor Minimum	cosinorExt_minimum	Tertile	T2	cosinorExt_minimumCat2	shift_work_sensitivity	Shift Work Sensitivity	0.86 [0.45;1.63]	0.645967030298972	0.601433525150546	Inverse	18	31897	95694	57	FALSE	sex + race + tdi + smoking + alcohol + all_cancer_fh + season + bmi + dm + shift_work
Soft tissue cancer	SoftTissue	Light	Afternoon Light	afternoon_light	Tertile	T2	afternoon_lightCat2	shift_work_sensitivity	Shift Work Sensitivity	0.87 [0.45;1.68]	0.679379581667618	0.75925961006261	Inverse	18	31641	94925	57	FALSE	sex + race + tdi + smoking + alcohol + all_cancer_fh + season + bmi + dm + shift_work
Soft tissue cancer	SoftTissue	Light	Afternoon Light	afternoon_light	Tertile	T3	afternoon_lightCat3	shift_work_sensitivity	Shift Work Sensitivity	0.87 [0.42;1.81]	0.709439846453602	0.75925961006261	Inverse	19	31642	94925	57	FALSE	sex + race + tdi + smoking + alcohol + all_cancer_fh + season + bmi + dm + shift_work
Soft tissue cancer	SoftTissue	Circadian Rhythm	Extended Cosinor Amplitude	cosinorExt_amp	Tertile	T3	cosinorExt_ampCat3	shift_work_sensitivity	Shift Work Sensitivity	1.12 [0.58;2.15]	0.730456062598024	0.733669214847202	Positive	19	31903	95694	57	FALSE	sex + race + tdi + smoking + alcohol + all_cancer_fh + season + bmi + dm + shift_work
Soft tissue cancer	SoftTissue	Light	Nighttime Light	nighttime_light	Tertile	T2	nighttime_lightCat2	shift_work_sensitivity	Shift Work Sensitivity	1.11 [0.60;2.05]	0.733472409463777	0.312288646478213	Positive	22	31638	94925	57	FALSE	sex + race + tdi + smoking + alcohol + all_cancer_fh + season + bmi + dm + shift_work
Soft tissue cancer	SoftTissue	Circadian Rhythm	M10 Start Time	M10TIME_num	Tertile	T3	M10TIME_numCat3	shift_work_sensitivity	Shift Work Sensitivity	1.12 [0.58;2.19]	0.734563363041515	0.732691976572573	Positive	19	31899	95694	57	FALSE	sex + race + tdi + smoking + alcohol + all_cancer_fh + season + bmi + dm + shift_work
Soft tissue cancer	SoftTissue	Sleep	Sleep Duration Within Sleep Period Time	SleepDurationInSpt_AD_T5A5_mn	Tertile	T3	SleepDurationInSpt_AD_T5A5_mnCat3	shift_work_sensitivity	Shift Work Sensitivity	1.12 [0.56;2.23]	0.74588740185193	0.728252146745039	Positive	18	31896	95694	57	FALSE	sex + race + tdi + smoking + alcohol + all_cancer_fh + season + bmi + dm + shift_work
Soft tissue cancer	SoftTissue	Circadian Rhythm	Extended Cosinor Beta	cosinorExt_beta	Tertile	T3	cosinorExt_betaCat3	shift_work_sensitivity	Shift Work Sensitivity	0.92 [0.50;1.68]	0.784204084816316	0.851207775238797	Inverse	21	31897	95694	57	FALSE	sex + race + tdi + smoking + alcohol + all_cancer_fh + season + bmi + dm + shift_work
Soft tissue cancer	SoftTissue	Light	Morning Light	morning_light	Tertile	T2	morning_lightCat2	shift_work_sensitivity	Shift Work Sensitivity	1.08 [0.57;2.06]	0.815162551481035	0.910854058461133	Positive	20	31637	94925	57	FALSE	sex + race + tdi + smoking + alcohol + all_cancer_fh + season + bmi + dm + shift_work
Soft tissue cancer	SoftTissue	Sleep	Number of Sleep Period Bouts	number_sib_sleepperiod_AD_T5A5_mn	Tertile	T3	number_sib_sleepperiod_AD_T5A5_mnCat3	shift_work_sensitivity	Shift Work Sensitivity	1.08 [0.55;2.11]	0.82901682148064	0.829387600237555	Positive	17	31899	95694	57	FALSE	sex + race + tdi + smoking + alcohol + all_cancer_fh + season + bmi + dm + shift_work
Soft tissue cancer	SoftTissue	Sleep	Number of Awakenings	number_of_awakenings_AD_T5A5_mn	Tertile	T3	number_of_awakenings_AD_T5A5_mnCat3	shift_work_sensitivity	Shift Work Sensitivity	1.08 [0.55;2.11]	0.82901682148064	0.829387600237555	Positive	17	31899	95694	57	FALSE	sex + race + tdi + smoking + alcohol + all_cancer_fh + season + bmi + dm + shift_work
Soft tissue cancer	SoftTissue	Circadian Rhythm	Extended Cosinor Amplitude	cosinorExt_amp	Tertile	T2	cosinorExt_ampCat2	shift_work_sensitivity	Shift Work Sensitivity	1.07 [0.56;2.04]	0.8432983601283	0.733669214847202	Positive	19	31897	95694	57	FALSE	sex + race + tdi + smoking + alcohol + all_cancer_fh + season + bmi + dm + shift_work
Soft tissue cancer	SoftTissue	Circadian Rhythm	Interdaily Stability	IS	Tertile	T2	ISCat2	shift_work_sensitivity	Shift Work Sensitivity	0.93 [0.45;1.93]	0.853968036483316	0.101953049953045	Inverse	15	31900	95694	57	FALSE	sex + race + tdi + smoking + alcohol + all_cancer_fh + season + bmi + dm + shift_work
Soft tissue cancer	SoftTissue	Circadian Rhythm	L5 Activity Level	L5VALUE	Tertile	T3	L5VALUECat3	shift_work_sensitivity	Shift Work Sensitivity	1.07 [0.53;2.13]	0.858306832610635	0.92961419000026	Positive	17	31896	95694	57	FALSE	sex + race + tdi + smoking + alcohol + all_cancer_fh + season + bmi + dm + shift_work
Soft tissue cancer	SoftTissue	Circadian Rhythm	L5 Start Time	L5TIME_num	Tertile	T3	L5TIME_numCat3	shift_work_sensitivity	Shift Work Sensitivity	0.94 [0.45;1.96]	0.878476964402389	0.852569619637267	Inverse	16	31903	95694	57	FALSE	sex + race + tdi + smoking + alcohol + all_cancer_fh + season + bmi + dm + shift_work
Soft tissue cancer	SoftTissue	Sleep	Transition Probability Sleep to Wake During Sleep Period	FRAG_TP_sleep2wake_spt	Tertile	T2	FRAG_TP_sleep2wake_sptCat2	shift_work_sensitivity	Shift Work Sensitivity	0.97 [0.50;1.88]	0.923103844704729	0.451528487136803	Inverse	17	31905	95694	57	FALSE	sex + race + tdi + smoking + alcohol + all_cancer_fh + season + bmi + dm + shift_work
Soft tissue cancer	SoftTissue	Circadian Rhythm	Autocorrelation Phi	phi	Tertile	T2	phiCat2	shift_work_sensitivity	Shift Work Sensitivity	1.03 [0.53;1.99]	0.931636146871619	0.512996146445557	Positive	18	31900	95694	57	FALSE	sex + race + tdi + smoking + alcohol + all_cancer_fh + season + bmi + dm + shift_work
Soft tissue cancer	SoftTissue	Sleep	WASO (Wake After Sleep Onset)	WASO_AD_T5A5_mn	Tertile	T3	WASO_AD_T5A5_mnCat3	shift_work_sensitivity	Shift Work Sensitivity	0.98 [0.49;1.96]	0.945428991382419	0.821565142051153	Inverse	16	31893	95694	57	FALSE	sex + race + tdi + smoking + alcohol + all_cancer_fh + season + bmi + dm + shift_work
Soft tissue cancer	SoftTissue	Circadian Rhythm	M10 Start Time	M10TIME_num	Tertile	T2	M10TIME_numCat2	shift_work_sensitivity	Shift Work Sensitivity	1.02 [0.53;1.94]	0.956285942535643	0.732691976572573	Positive	19	31897	95694	57	FALSE	sex + race + tdi + smoking + alcohol + all_cancer_fh + season + bmi + dm + shift_work
Soft tissue cancer	SoftTissue	Light	Morning Light	morning_light	Tertile	T3	morning_lightCat3	shift_work_sensitivity	Shift Work Sensitivity	0.98 [0.48;2.02]	0.963886642205603	0.910854058461133	Inverse	19	31642	94925	57	FALSE	sex + race + tdi + smoking + alcohol + all_cancer_fh + season + bmi + dm + shift_work
Soft tissue cancer	SoftTissue	Circadian Rhythm	Activity Balance Index	ABI	Tertile	T1	ABICat1	shift_work_sensitivity	Shift Work Sensitivity	Reference	NA	0.232935496336295	Neutral	17	31892	95694	57	FALSE	sex + race + tdi + smoking + alcohol + all_cancer_fh + season + bmi + dm + shift_work
Soft tissue cancer	SoftTissue	Light	Afternoon Light	afternoon_light	Tertile	T1	afternoon_lightCat1	shift_work_sensitivity	Shift Work Sensitivity	Reference	NA	0.75925961006261	Neutral	20	31642	94925	57	FALSE	sex + race + tdi + smoking + alcohol + all_cancer_fh + season + bmi + dm + shift_work
Soft tissue cancer	SoftTissue	Circadian Rhythm	Autocorrelation Phi	phi	Tertile	T1	phiCat1	shift_work_sensitivity	Shift Work Sensitivity	Reference	NA	0.512996146445557	Neutral	18	31887	95694	57	FALSE	sex + race + tdi + smoking + alcohol + all_cancer_fh + season + bmi + dm + shift_work
Soft tissue cancer	SoftTissue	Circadian Rhythm	Cosinor Acrophase	cosinor_acrophase	Tertile	T1	cosinor_acrophaseCat1	shift_work_sensitivity	Shift Work Sensitivity	Reference	NA	0.563489816623161	Neutral	17	31893	95694	57	FALSE	sex + race + tdi + smoking + alcohol + all_cancer_fh + season + bmi + dm + shift_work
Soft tissue cancer	SoftTissue	Circadian Rhythm	Cosinor Amplitude	cosinor_amp	Tertile	T1	cosinor_ampCat1	shift_work_sensitivity	Shift Work Sensitivity	Reference	NA	0.341452369221514	Neutral	15	31887	95694	57	FALSE	sex + race + tdi + smoking + alcohol + all_cancer_fh + season + bmi + dm + shift_work
Soft tissue cancer	SoftTissue	Circadian Rhythm	Cosinor Mesor	cosinor_mes	Tertile	T1	cosinor_mesCat1	shift_work_sensitivity	Shift Work Sensitivity	Reference	NA	0.506529588929214	Neutral	17	31889	95694	57	FALSE	sex + race + tdi + smoking + alcohol + all_cancer_fh + season + bmi + dm + shift_work
Soft tissue cancer	SoftTissue	Circadian Rhythm	Cosinor R-Squared	cosinor_R2	Tertile	T1	cosinor_R2Cat1	shift_work_sensitivity	Shift Work Sensitivity	Reference	NA	0.3711997017168	Neutral	19	31887	95694	57	FALSE	sex + race + tdi + smoking + alcohol + all_cancer_fh + season + bmi + dm + shift_work
Soft tissue cancer	SoftTissue	Light	Evening Light	evening_light	Tertile	T1	evening_lightCat1	shift_work_sensitivity	Shift Work Sensitivity	Reference	NA	0.544872493312213	Neutral	15	31640	94925	57	FALSE	sex + race + tdi + smoking + alcohol + all_cancer_fh + season + bmi + dm + shift_work
Soft tissue cancer	SoftTissue	Circadian Rhythm	Extended Cosinor Alpha	cosinorExt_alpha	Tertile	T1	cosinorExt_alphaCat1	shift_work_sensitivity	Shift Work Sensitivity	Reference	NA	0.248168351290447	Neutral	14	31900	95694	57	FALSE	sex + race + tdi + smoking + alcohol + all_cancer_fh + season + bmi + dm + shift_work
Soft tissue cancer	SoftTissue	Circadian Rhythm	Extended Cosinor Amplitude	cosinorExt_amp	Tertile	T1	cosinorExt_ampCat1	shift_work_sensitivity	Shift Work Sensitivity	Reference	NA	0.733669214847202	Neutral	19	31894	95694	57	FALSE	sex + race + tdi + smoking + alcohol + all_cancer_fh + season + bmi + dm + shift_work
Soft tissue cancer	SoftTissue	Circadian Rhythm	Extended Cosinor Beta	cosinorExt_beta	Tertile	T1	cosinorExt_betaCat1	shift_work_sensitivity	Shift Work Sensitivity	Reference	NA	0.851207775238797	Neutral	22	31894	95694	57	FALSE	sex + race + tdi + smoking + alcohol + all_cancer_fh + season + bmi + dm + shift_work
Soft tissue cancer	SoftTissue	Circadian Rhythm	Extended Cosinor Minimum	cosinorExt_minimum	Tertile	T1	cosinorExt_minimumCat1	shift_work_sensitivity	Shift Work Sensitivity	Reference	NA	0.601433525150546	Neutral	20	31899	95694	57	FALSE	sex + race + tdi + smoking + alcohol + all_cancer_fh + season + bmi + dm + shift_work
Soft tissue cancer	SoftTissue	Circadian Rhythm	Interdaily Stability	IS	Tertile	T1	ISCat1	shift_work_sensitivity	Shift Work Sensitivity	Reference	NA	0.101953049953045	Neutral	15	31893	95694	57	FALSE	sex + race + tdi + smoking + alcohol + all_cancer_fh + season + bmi + dm + shift_work
Soft tissue cancer	SoftTissue	Circadian Rhythm	Intradaily Variability	IV	Tertile	T1	IVCat1	shift_work_sensitivity	Shift Work Sensitivity	Reference	NA	0.629695739558961	Neutral	21	31907	95694	57	FALSE	sex + race + tdi + smoking + alcohol + all_cancer_fh + season + bmi + dm + shift_work
Soft tissue cancer	SoftTissue	Circadian Rhythm	L10 Activity Level	L10VALUE	Tertile	T1	L10VALUECat1	shift_work_sensitivity	Shift Work Sensitivity	Reference	NA	0.226409372353449	Neutral	24	31895	95694	57	FALSE	sex + race + tdi + smoking + alcohol + all_cancer_fh + season + bmi + dm + shift_work
Soft tissue cancer	SoftTissue	Circadian Rhythm	L10 Start Time	L10TIME_num	Tertile	T1	L10TIME_numCat1	shift_work_sensitivity	Shift Work Sensitivity	Reference	NA	0.17532059789415	Neutral	14	31894	95694	57	FALSE	sex + race + tdi + smoking + alcohol + all_cancer_fh + season + bmi + dm + shift_work
Soft tissue cancer	SoftTissue	Circadian Rhythm	L5 Activity Level	L5VALUE	Tertile	T1	L5VALUECat1	shift_work_sensitivity	Shift Work Sensitivity	Reference	NA	0.92961419000026	Neutral	16	31899	95694	57	FALSE	sex + race + tdi + smoking + alcohol + all_cancer_fh + season + bmi + dm + shift_work
Soft tissue cancer	SoftTissue	Circadian Rhythm	L5 Start Time	L5TIME_num	Tertile	T1	L5TIME_numCat1	shift_work_sensitivity	Shift Work Sensitivity	Reference	NA	0.852569619637267	Neutral	16	31894	95694	57	FALSE	sex + race + tdi + smoking + alcohol + all_cancer_fh + season + bmi + dm + shift_work
Soft tissue cancer	SoftTissue	Circadian Rhythm	M10 Activity Level	M10VALUE	Tertile	T1	M10VALUECat1	shift_work_sensitivity	Shift Work Sensitivity	Reference	NA	0.244493092993277	Neutral	15	31893	95694	57	FALSE	sex + race + tdi + smoking + alcohol + all_cancer_fh + season + bmi + dm + shift_work
Soft tissue cancer	SoftTissue	Circadian Rhythm	M10 Start Time	M10TIME_num	Tertile	T1	M10TIME_numCat1	shift_work_sensitivity	Shift Work Sensitivity	Reference	NA	0.732691976572573	Neutral	19	31898	95694	57	FALSE	sex + race + tdi + smoking + alcohol + all_cancer_fh + season + bmi + dm + shift_work
Soft tissue cancer	SoftTissue	Circadian Rhythm	M5 Activity Level	M5VALUE	Tertile	T1	M5VALUECat1	shift_work_sensitivity	Shift Work Sensitivity	Reference	NA	0.214891915176219	Neutral	14	31895	95694	57	FALSE	sex + race + tdi + smoking + alcohol + all_cancer_fh + season + bmi + dm + shift_work
Soft tissue cancer	SoftTissue	Circadian Rhythm	M5 Start Time	M5TIME_num	Tertile	T1	M5TIME_numCat1	shift_work_sensitivity	Shift Work Sensitivity	Reference	NA	0.203443831322156	Neutral	16	31894	95694	57	FALSE	sex + race + tdi + smoking + alcohol + all_cancer_fh + season + bmi + dm + shift_work
Soft tissue cancer	SoftTissue	Light	Morning Light	morning_light	Tertile	T1	morning_lightCat1	shift_work_sensitivity	Shift Work Sensitivity	Reference	NA	0.910854058461133	Neutral	18	31646	94925	57	FALSE	sex + race + tdi + smoking + alcohol + all_cancer_fh + season + bmi + dm + shift_work
Soft tissue cancer	SoftTissue	Light	Night Light	night_light	Tertile	T1	night_lightCat1	shift_work_sensitivity	Shift Work Sensitivity	Reference	NA	0.178993546355512	Neutral	15	31640	94925	57	FALSE	sex + race + tdi + smoking + alcohol + all_cancer_fh + season + bmi + dm + shift_work
Soft tissue cancer	SoftTissue	Light	Nighttime Light	nighttime_light	Tertile	T1	nighttime_lightCat1	shift_work_sensitivity	Shift Work Sensitivity	Reference	NA	0.312288646478213	Neutral	20	31642	94925	57	FALSE	sex + race + tdi + smoking + alcohol + all_cancer_fh + season + bmi + dm + shift_work
Soft tissue cancer	SoftTissue	Sleep	Number of Sleep Period Bouts	number_sib_sleepperiod_AD_T5A5_mn	Tertile	T1	number_sib_sleepperiod_AD_T5A5_mnCat1	shift_work_sensitivity	Shift Work Sensitivity	Reference	NA	0.829387600237555	Neutral	18	31892	95694	57	FALSE	sex + race + tdi + smoking + alcohol + all_cancer_fh + season + bmi + dm + shift_work
Soft tissue cancer	SoftTissue	Sleep	Number of Awakenings	number_of_awakenings_AD_T5A5_mn	Tertile	T1	number_of_awakenings_AD_T5A5_mnCat1	shift_work_sensitivity	Shift Work Sensitivity	Reference	NA	0.829387600237555	Neutral	18	31892	95694	57	FALSE	sex + race + tdi + smoking + alcohol + all_cancer_fh + season + bmi + dm + shift_work
Soft tissue cancer	SoftTissue	Sleep	Number of Sleep Fragments During Sleep Period	FRAG_Nfrag_sleep_spt	Tertile	T1	FRAG_Nfrag_sleep_sptCat1	shift_work_sensitivity	Shift Work Sensitivity	Reference	NA	0.151881780668201	Neutral	13	31894	95694	57	FALSE	sex + race + tdi + smoking + alcohol + all_cancer_fh + season + bmi + dm + shift_work
Soft tissue cancer	SoftTissue	Circadian Rhythm	Relative Amplitude	RA	Tertile	T1	RACat1	shift_work_sensitivity	Shift Work Sensitivity	Reference	NA	0.0947772429967425	Neutral	13	31894	95694	57	FALSE	sex + race + tdi + smoking + alcohol + all_cancer_fh + season + bmi + dm + shift_work
Soft tissue cancer	SoftTissue	Circadian Rhythm	Self-Similarity Parameter	SSP	Tertile	T1	SSPCat1	shift_work_sensitivity	Shift Work Sensitivity	Reference	NA	0.457799327253596	Neutral	21	31894	95694	57	FALSE	sex + race + tdi + smoking + alcohol + all_cancer_fh + season + bmi + dm + shift_work
Soft tissue cancer	SoftTissue	Sleep	Sleep Efficiency After Onset (Plain)	sleep_efficiency_after_onset_pla	Tertile	T1	sleep_efficiency_after_onset_plaCat1	shift_work_sensitivity	Shift Work Sensitivity	Reference	NA	0.449387230746019	Neutral	14	31894	95694	57	FALSE	sex + race + tdi + smoking + alcohol + all_cancer_fh + season + bmi + dm + shift_work
Soft tissue cancer	SoftTissue	Sleep	Sleep Regularity Index	SleepRegularityIndex2	Tertile	T1	SleepRegularityIndex2Cat1	shift_work_sensitivity	Shift Work Sensitivity	Reference	NA	0.554591837354831	Neutral	18	31862	95580	57	FALSE	sex + race + tdi + smoking + alcohol + all_cancer_fh + season + bmi + dm + shift_work
Soft tissue cancer	SoftTissue	Sleep	Sleep Duration Within Sleep Period Time	SleepDurationInSpt_AD_T5A5_mn	Tertile	T1	SleepDurationInSpt_AD_T5A5_mnCat1	shift_work_sensitivity	Shift Work Sensitivity	Reference	NA	0.728252146745039	Neutral	16	31894	95694	57	FALSE	sex + race + tdi + smoking + alcohol + all_cancer_fh + season + bmi + dm + shift_work
Soft tissue cancer	SoftTissue	Sleep	Sleep Period Time Duration	SptDuration_AD_T5A5_mn	Tertile	T1	SptDuration_AD_T5A5_mnCat1	shift_work_sensitivity	Shift Work Sensitivity	Reference	NA	0.328705892724581	Neutral	14	31894	95694	57	FALSE	sex + race + tdi + smoking + alcohol + all_cancer_fh + season + bmi + dm + shift_work
Soft tissue cancer	SoftTissue	Light	Total Daily Light	total_daily_light	Tertile	T1	total_daily_lightCat1	shift_work_sensitivity	Shift Work Sensitivity	Reference	NA	0.678314275646837	Neutral	16	31642	94925	57	FALSE	sex + race + tdi + smoking + alcohol + all_cancer_fh + season + bmi + dm + shift_work
Soft tissue cancer	SoftTissue	Sleep	Transition Probability Sleep to Wake During Sleep Period	FRAG_TP_sleep2wake_spt	Tertile	T1	FRAG_TP_sleep2wake_sptCat1	shift_work_sensitivity	Shift Work Sensitivity	Reference	NA	0.451528487136803	Neutral	18	31897	95694	57	FALSE	sex + race + tdi + smoking + alcohol + all_cancer_fh + season + bmi + dm + shift_work
Soft tissue cancer	SoftTissue	Sleep	Transition Probability Wake to Sleep During Sleep Period	FRAG_TP_wake2sleep_spt	Tertile	T1	FRAG_TP_wake2sleep_sptCat1	shift_work_sensitivity	Shift Work Sensitivity	Reference	NA	0.182501472887827	Neutral	14	31897	95694	57	FALSE	sex + race + tdi + smoking + alcohol + all_cancer_fh + season + bmi + dm + shift_work
Soft tissue cancer	SoftTissue	Sleep	WASO (Wake After Sleep Onset)	WASO_AD_T5A5_mn	Tertile	T1	WASO_AD_T5A5_mnCat1	shift_work_sensitivity	Shift Work Sensitivity	Reference	NA	0.821565142051153	Neutral	16	31896	95694	57	FALSE	sex + race + tdi + smoking + alcohol + all_cancer_fh + season + bmi + dm + shift_work
Soft tissue cancer	SoftTissue	Physical Activity	Total LIPA Acceleration (Plain)	ACC_day_total_LIG_mg_pla	Continuous Per SD	NA	ACC_day_total_LIG_mg_plaPerSD	measurement_quality_sensitivity	Measurement Quality Sensitivity	1.35 [1.03;1.77]	0.0315596713613663	0.0886995112759321	Positive	NA	NA	95694	57	FALSE	sex + race + tdi + smoking + alcohol + all_cancer_fh + season + bmi + dm + wear_dur_def_proto_day + N_valid_days
Soft tissue cancer	SoftTissue	Physical Activity	Total LIPA Acceleration (Weighted)	ACC_day_total_LIG_mg_wei	Continuous Per SD	NA	ACC_day_total_LIG_mg_weiPerSD	measurement_quality_sensitivity	Measurement Quality Sensitivity	1.35 [1.03;1.77]	0.0320604685642349	0.0642252332181202	Positive	NA	NA	95694	57	FALSE	sex + race + tdi + smoking + alcohol + all_cancer_fh + season + bmi + dm + wear_dur_def_proto_day + N_valid_days
Soft tissue cancer	SoftTissue	Physical Activity	Unbouted Inactivity Acceleration (Plain)	ACC_day_IN_unbt_mg_pla	Continuous Per SD	NA	ACC_day_IN_unbt_mg_plaPerSD	measurement_quality_sensitivity	Measurement Quality Sensitivity	0.78 [0.60;1.00]	0.053280028668143103	0.150091942401088	Inverse	NA	NA	95689	57	FALSE	sex + race + tdi + smoking + alcohol + all_cancer_fh + season + bmi + dm + wear_dur_def_proto_day + N_valid_days
Soft tissue cancer	SoftTissue	Physical Activity	Unbouted Inactivity Acceleration (Weighted)	ACC_day_IN_unbt_mg_wei	Continuous Per SD	NA	ACC_day_IN_unbt_mg_weiPerSD	measurement_quality_sensitivity	Measurement Quality Sensitivity	0.79 [0.61;1.02]	0.0661716630109486	0.152783056532313	Inverse	NA	NA	95689	57	FALSE	sex + race + tdi + smoking + alcohol + all_cancer_fh + season + bmi + dm + wear_dur_def_proto_day + N_valid_days
Soft tissue cancer	SoftTissue	Physical Activity	Acceleration in 10-20 Min Inactivity Bouts (Weighted)	ACC_day_IN_bts_10_20_mg_wei	Continuous Per SD	NA	ACC_day_IN_bts_10_20_mg_weiPerSD	measurement_quality_sensitivity	Measurement Quality Sensitivity	0.79 [0.61;1.02]	0.0739280103119424	0.0280811718327972	Inverse	NA	NA	95687	57	FALSE	sex + race + tdi + smoking + alcohol + all_cancer_fh + season + bmi + dm + wear_dur_def_proto_day + N_valid_days
Soft tissue cancer	SoftTissue	Physical Activity	Duration in 10-Min LIPA Bouts (Weighted)	dur_day_LIG_bts_10_min_wei	Continuous Per SD	NA	dur_day_LIG_bts_10_min_weiPerSD	measurement_quality_sensitivity	Measurement Quality Sensitivity	1.23 [0.97;1.57]	0.0877037952278735	0.222949552610523	Positive	NA	NA	95694	57	FALSE	sex + race + tdi + smoking + alcohol + all_cancer_fh + season + bmi + dm + wear_dur_def_proto_day + N_valid_days
Soft tissue cancer	SoftTissue	Physical Activity	Acceleration in 5-10 Min LIPA Bouts (Plain)	ACC_day_LIG_bts_5_10_mg_pla	Continuous Per SD	NA	ACC_day_LIG_bts_5_10_mg_plaPerSD	measurement_quality_sensitivity	Measurement Quality Sensitivity	1.26 [0.96;1.65]	0.0918833947259111	0.00448896385480383	Positive	NA	NA	95689	57	FALSE	sex + race + tdi + smoking + alcohol + all_cancer_fh + season + bmi + dm + wear_dur_def_proto_day + N_valid_days
Soft tissue cancer	SoftTissue	Physical Activity	Number of 10-Min LIPA Bouts (Weighted)	Nbouts_day_LIG_bts_10_wei	Continuous Per SD	NA	Nbouts_day_LIG_bts_10_weiPerSD	measurement_quality_sensitivity	Measurement Quality Sensitivity	1.24 [0.97;1.60]	0.0920260734663643	0.18339988716423	Positive	NA	NA	95694	57	FALSE	sex + race + tdi + smoking + alcohol + all_cancer_fh + season + bmi + dm + wear_dur_def_proto_day + N_valid_days
Soft tissue cancer	SoftTissue	Physical Activity	Number of 5-10 Min MVPA Bouts (Plain)	Nbouts_day_MVPA_bts_5_10_pla	Continuous Per SD	NA	Nbouts_day_MVPA_bts_5_10_plaPerSD	measurement_quality_sensitivity	Measurement Quality Sensitivity	1.25 [0.96;1.62]	0.0923696742604165	0.295308790819035	Positive	NA	NA	95694	57	FALSE	sex + race + tdi + smoking + alcohol + all_cancer_fh + season + bmi + dm + wear_dur_def_proto_day + N_valid_days
Soft tissue cancer	SoftTissue	Physical Activity	Acceleration in 10-20 Min Inactivity Bouts (Plain)	ACC_day_IN_bts_10_20_mg_pla	Continuous Per SD	NA	ACC_day_IN_bts_10_20_mg_plaPerSD	measurement_quality_sensitivity	Measurement Quality Sensitivity	0.80 [0.62;1.04]	0.0977757965866539	0.0592212389483286	Inverse	NA	NA	95687	57	FALSE	sex + race + tdi + smoking + alcohol + all_cancer_fh + season + bmi + dm + wear_dur_def_proto_day + N_valid_days
Soft tissue cancer	SoftTissue	Physical Activity	Number of 5-10 Min MVPA Bouts (Weighted)	Nbouts_day_MVPA_bts_5_10_wei	Continuous Per SD	NA	Nbouts_day_MVPA_bts_5_10_weiPerSD	measurement_quality_sensitivity	Measurement Quality Sensitivity	1.24 [0.96;1.61]	0.100790000540193	0.367716911586706	Positive	NA	NA	95694	57	FALSE	sex + race + tdi + smoking + alcohol + all_cancer_fh + season + bmi + dm + wear_dur_def_proto_day + N_valid_days
Soft tissue cancer	SoftTissue	Physical Activity	Acceleration in 10-Min LIPA Bouts (Weighted)	ACC_day_LIG_bts_10_mg_wei	Continuous Per SD	NA	ACC_day_LIG_bts_10_mg_weiPerSD	measurement_quality_sensitivity	Measurement Quality Sensitivity	1.25 [0.96;1.63]	0.104696398033966	0.10069493178997	Positive	NA	NA	95668	57	FALSE	sex + race + tdi + smoking + alcohol + all_cancer_fh + season + bmi + dm + wear_dur_def_proto_day + N_valid_days
Soft tissue cancer	SoftTissue	Physical Activity	Duration in 10-Min LIPA Bouts (Plain)	dur_day_LIG_bts_10_min_pla	Continuous Per SD	NA	dur_day_LIG_bts_10_min_plaPerSD	measurement_quality_sensitivity	Measurement Quality Sensitivity	1.22 [0.95;1.55]	0.113831784916293	0.223633952367971	Positive	NA	NA	95694	57	FALSE	sex + race + tdi + smoking + alcohol + all_cancer_fh + season + bmi + dm + wear_dur_def_proto_day + N_valid_days
Soft tissue cancer	SoftTissue	Physical Activity	Acceleration in 5-10 Min LIPA Bouts (Weighted)	ACC_day_LIG_bts_5_10_mg_wei	Continuous Per SD	NA	ACC_day_LIG_bts_5_10_mg_weiPerSD	measurement_quality_sensitivity	Measurement Quality Sensitivity	1.24 [0.95;1.62]	0.116387555528338	0.0259341062710532	Positive	NA	NA	95689	57	FALSE	sex + race + tdi + smoking + alcohol + all_cancer_fh + season + bmi + dm + wear_dur_def_proto_day + N_valid_days
Soft tissue cancer	SoftTissue	Physical Activity	Total Inactivity Duration (Plain)	dur_day_total_IN_min_pla	Continuous Per SD	NA	dur_day_total_IN_min_plaPerSD	measurement_quality_sensitivity	Measurement Quality Sensitivity	0.80 [0.60;1.06]	0.121062366430341	0.343676648368086	Inverse	NA	NA	95694	57	FALSE	sex + race + tdi + smoking + alcohol + all_cancer_fh + season + bmi + dm + wear_dur_def_proto_day + N_valid_days
Soft tissue cancer	SoftTissue	Physical Activity	Total Inactivity Duration (Weighted)	dur_day_total_IN_min_wei	Continuous Per SD	NA	dur_day_total_IN_min_weiPerSD	measurement_quality_sensitivity	Measurement Quality Sensitivity	0.80 [0.61;1.06]	0.12513350592209	0.266905072028031	Inverse	NA	NA	95694	57	FALSE	sex + race + tdi + smoking + alcohol + all_cancer_fh + season + bmi + dm + wear_dur_def_proto_day + N_valid_days
Soft tissue cancer	SoftTissue	Physical Activity	Duration in 5-10 Min MVPA Bouts (Plain)	dur_day_MVPA_bts_5_10_min_pla	Continuous Per SD	NA	dur_day_MVPA_bts_5_10_min_plaPerSD	measurement_quality_sensitivity	Measurement Quality Sensitivity	1.22 [0.94;1.59]	0.129076025332625	0.550405652879867	Positive	NA	NA	95694	57	FALSE	sex + race + tdi + smoking + alcohol + all_cancer_fh + season + bmi + dm + wear_dur_def_proto_day + N_valid_days
Soft tissue cancer	SoftTissue	Physical Activity	Number of 10-Min LIPA Bouts (Plain)	Nbouts_day_LIG_bts_10_pla	Continuous Per SD	NA	Nbouts_day_LIG_bts_10_plaPerSD	measurement_quality_sensitivity	Measurement Quality Sensitivity	1.22 [0.94;1.57]	0.131046819532516	0.307172949920471	Positive	NA	NA	95694	57	FALSE	sex + race + tdi + smoking + alcohol + all_cancer_fh + season + bmi + dm + wear_dur_def_proto_day + N_valid_days
Soft tissue cancer	SoftTissue	Physical Activity	Duration in 5-10 Min MVPA Bouts (Weighted)	dur_day_MVPA_bts_5_10_min_wei	Continuous Per SD	NA	dur_day_MVPA_bts_5_10_min_weiPerSD	measurement_quality_sensitivity	Measurement Quality Sensitivity	1.22 [0.94;1.58]	0.143639744040894	0.516731031214473	Positive	NA	NA	95694	57	FALSE	sex + race + tdi + smoking + alcohol + all_cancer_fh + season + bmi + dm + wear_dur_def_proto_day + N_valid_days
Soft tissue cancer	SoftTissue	Light	Morning Light	morning_light	Continuous Per SD	NA	morning_lightPerSD	measurement_quality_sensitivity	Measurement Quality Sensitivity	1.21 [0.93;1.58]	0.157903997114883	0.92139192000258	Positive	NA	NA	94925	57	FALSE	sex + race + tdi + smoking + alcohol + all_cancer_fh + season + bmi + dm + wear_dur_def_proto_day + N_valid_days
Soft tissue cancer	SoftTissue	Physical Activity	Number of 1-5 Min MVPA Bouts (Weighted)	Nbouts_day_MVPA_bts_1_5_wei	Continuous Per SD	NA	Nbouts_day_MVPA_bts_1_5_weiPerSD	measurement_quality_sensitivity	Measurement Quality Sensitivity	1.21 [0.93;1.58]	0.159313222790805	0.344452377981546	Positive	NA	NA	95694	57	FALSE	sex + race + tdi + smoking + alcohol + all_cancer_fh + season + bmi + dm + wear_dur_def_proto_day + N_valid_days
Soft tissue cancer	SoftTissue	Physical Activity	Acceleration in 90-Min Inactivity Bouts (Weighted)	ACC_day_IN_bts_90_mg_wei	Continuous Per SD	NA	ACC_day_IN_bts_90_mg_weiPerSD	measurement_quality_sensitivity	Measurement Quality Sensitivity	0.81 [0.60;1.09]	0.160307985517606	0.453199847749934	Inverse	NA	NA	93595	56	FALSE	sex + race + tdi + smoking + alcohol + all_cancer_fh + season + bmi + dm + wear_dur_def_proto_day + N_valid_days
Soft tissue cancer	SoftTissue	Physical Activity	Acceleration in 90-Min Inactivity Bouts (Plain)	ACC_day_IN_bts_90_mg_pla	Continuous Per SD	NA	ACC_day_IN_bts_90_mg_plaPerSD	measurement_quality_sensitivity	Measurement Quality Sensitivity	0.81 [0.60;1.09]	0.163445893832082	0.469586773790294	Inverse	NA	NA	93595	56	FALSE	sex + race + tdi + smoking + alcohol + all_cancer_fh + season + bmi + dm + wear_dur_def_proto_day + N_valid_days
Soft tissue cancer	SoftTissue	Physical Activity	Acceleration in 10-Min LIPA Bouts (Plain)	ACC_day_LIG_bts_10_mg_pla	Continuous Per SD	NA	ACC_day_LIG_bts_10_mg_plaPerSD	measurement_quality_sensitivity	Measurement Quality Sensitivity	1.20 [0.92;1.57]	0.177021650348682	0.100882455408207	Positive	NA	NA	95668	57	FALSE	sex + race + tdi + smoking + alcohol + all_cancer_fh + season + bmi + dm + wear_dur_def_proto_day + N_valid_days
Soft tissue cancer	SoftTissue	Physical Activity	Acceleration in 5-10 Min MVPA Bouts (Weighted)	ACC_day_MVPA_bts_5_10_mg_wei	Continuous Per SD	NA	ACC_day_MVPA_bts_5_10_mg_weiPerSD	measurement_quality_sensitivity	Measurement Quality Sensitivity	1.11 [0.95;1.31]	0.192734135334835	0.898438598737301	Positive	NA	NA	95184	57	FALSE	sex + race + tdi + smoking + alcohol + all_cancer_fh + season + bmi + dm + wear_dur_def_proto_day + N_valid_days
Soft tissue cancer	SoftTissue	Physical Activity	Acceleration in 1-5 Min LIPA Bouts (Plain)	ACC_day_LIG_bts_1_5_mg_pla	Continuous Per SD	NA	ACC_day_LIG_bts_1_5_mg_plaPerSD	measurement_quality_sensitivity	Measurement Quality Sensitivity	1.19 [0.91;1.56]	0.195035939237573	0.0998668108608311	Positive	NA	NA	95693	57	FALSE	sex + race + tdi + smoking + alcohol + all_cancer_fh + season + bmi + dm + wear_dur_def_proto_day + N_valid_days
Soft tissue cancer	SoftTissue	Physical Activity	Acceleration in 5-10 Min MVPA Bouts (Plain)	ACC_day_MVPA_bts_5_10_mg_pla	Continuous Per SD	NA	ACC_day_MVPA_bts_5_10_mg_plaPerSD	measurement_quality_sensitivity	Measurement Quality Sensitivity	1.10 [0.95;1.28]	0.19560901533838	0.683108924626351	Positive	NA	NA	95184	57	FALSE	sex + race + tdi + smoking + alcohol + all_cancer_fh + season + bmi + dm + wear_dur_def_proto_day + N_valid_days
Soft tissue cancer	SoftTissue	Light	Evening Light	evening_light	Continuous Per SD	NA	evening_lightPerSD	measurement_quality_sensitivity	Measurement Quality Sensitivity	1.20 [0.91;1.58]	0.208165152766812	0.54030444503295	Positive	NA	NA	94925	57	FALSE	sex + race + tdi + smoking + alcohol + all_cancer_fh + season + bmi + dm + wear_dur_def_proto_day + N_valid_days
Soft tissue cancer	SoftTissue	Physical Activity	Acceleration in 1-5 Min LIPA Bouts (Weighted)	ACC_day_LIG_bts_1_5_mg_wei	Continuous Per SD	NA	ACC_day_LIG_bts_1_5_mg_weiPerSD	measurement_quality_sensitivity	Measurement Quality Sensitivity	1.19 [0.91;1.55]	0.210104465024868	0.141365169353652	Positive	NA	NA	95693	57	FALSE	sex + race + tdi + smoking + alcohol + all_cancer_fh + season + bmi + dm + wear_dur_def_proto_day + N_valid_days
Soft tissue cancer	SoftTissue	Physical Activity	Number of 1-5 Min MVPA Bouts (Plain)	Nbouts_day_MVPA_bts_1_5_pla	Continuous Per SD	NA	Nbouts_day_MVPA_bts_1_5_plaPerSD	measurement_quality_sensitivity	Measurement Quality Sensitivity	1.19 [0.91;1.55]	0.211801179770197	0.350672014480759	Positive	NA	NA	95694	57	FALSE	sex + race + tdi + smoking + alcohol + all_cancer_fh + season + bmi + dm + wear_dur_def_proto_day + N_valid_days
Soft tissue cancer	SoftTissue	Physical Activity	Duration in 90-Min Inactivity Bouts (Plain)	dur_day_IN_bts_90_min_pla	Continuous Per SD	NA	dur_day_IN_bts_90_min_plaPerSD	measurement_quality_sensitivity	Measurement Quality Sensitivity	0.83 [0.61;1.12]	0.216473187766943	0.291755262584222	Inverse	NA	NA	95694	57	FALSE	sex + race + tdi + smoking + alcohol + all_cancer_fh + season + bmi + dm + wear_dur_def_proto_day + N_valid_days
Soft tissue cancer	SoftTissue	Physical Activity	Total LIPA Duration (Weighted)	dur_day_total_LIG_min_wei	Continuous Per SD	NA	dur_day_total_LIG_min_weiPerSD	measurement_quality_sensitivity	Measurement Quality Sensitivity	1.18 [0.91;1.53]	0.224130009886826	0.130604422636932	Positive	NA	NA	95694	57	FALSE	sex + race + tdi + smoking + alcohol + all_cancer_fh + season + bmi + dm + wear_dur_def_proto_day + N_valid_days
Soft tissue cancer	SoftTissue	Physical Activity	Duration in 1-5 Min MVPA Bouts (Weighted)	dur_day_MVPA_bts_1_5_min_wei	Continuous Per SD	NA	dur_day_MVPA_bts_1_5_min_weiPerSD	measurement_quality_sensitivity	Measurement Quality Sensitivity	1.18 [0.90;1.56]	0.226987134595661	0.58834627341008	Positive	NA	NA	95694	57	FALSE	sex + race + tdi + smoking + alcohol + all_cancer_fh + season + bmi + dm + wear_dur_def_proto_day + N_valid_days
Soft tissue cancer	SoftTissue	Physical Activity	Number of 90-Min Inactivity Bouts (Plain)	Nbouts_day_IN_bts_90_pla	Continuous Per SD	NA	Nbouts_day_IN_bts_90_plaPerSD	measurement_quality_sensitivity	Measurement Quality Sensitivity	0.84 [0.63;1.13]	0.253195224948868	0.269248917506988	Inverse	NA	NA	95694	57	FALSE	sex + race + tdi + smoking + alcohol + all_cancer_fh + season + bmi + dm + wear_dur_def_proto_day + N_valid_days
Soft tissue cancer	SoftTissue	Physical Activity	Duration in 1-5 Min MVPA Bouts (Plain)	dur_day_MVPA_bts_1_5_min_pla	Continuous Per SD	NA	dur_day_MVPA_bts_1_5_min_plaPerSD	measurement_quality_sensitivity	Measurement Quality Sensitivity	1.17 [0.89;1.55]	0.253273883181376	0.83313805416425	Positive	NA	NA	95694	57	FALSE	sex + race + tdi + smoking + alcohol + all_cancer_fh + season + bmi + dm + wear_dur_def_proto_day + N_valid_days
Soft tissue cancer	SoftTissue	Physical Activity	Duration in 90-Min Inactivity Bouts (Weighted)	dur_day_IN_bts_90_min_wei	Continuous Per SD	NA	dur_day_IN_bts_90_min_weiPerSD	measurement_quality_sensitivity	Measurement Quality Sensitivity	0.84 [0.62;1.13]	0.255894536860186	0.471757463906204	Inverse	NA	NA	95694	57	FALSE	sex + race + tdi + smoking + alcohol + all_cancer_fh + season + bmi + dm + wear_dur_def_proto_day + N_valid_days
Soft tissue cancer	SoftTissue	Physical Activity	Total LIPA Duration (Plain)	dur_day_total_LIG_min_pla	Continuous Per SD	NA	dur_day_total_LIG_min_plaPerSD	measurement_quality_sensitivity	Measurement Quality Sensitivity	1.16 [0.90;1.51]	0.256410495575179	0.129925333107826	Positive	NA	NA	95694	57	FALSE	sex + race + tdi + smoking + alcohol + all_cancer_fh + season + bmi + dm + wear_dur_def_proto_day + N_valid_days
Soft tissue cancer	SoftTissue	Light	Afternoon Light	afternoon_light	Continuous Per SD	NA	afternoon_lightPerSD	measurement_quality_sensitivity	Measurement Quality Sensitivity	1.18 [0.89;1.56]	0.259455116944921	0.765153027657329	Positive	NA	NA	94925	57	FALSE	sex + race + tdi + smoking + alcohol + all_cancer_fh + season + bmi + dm + wear_dur_def_proto_day + N_valid_days
Soft tissue cancer	SoftTissue	Light	Total Daily Light	total_daily_light	Continuous Per SD	NA	total_daily_lightPerSD	measurement_quality_sensitivity	Measurement Quality Sensitivity	1.16 [0.89;1.52]	0.263807979139728	0.668236999572057	Positive	NA	NA	94925	57	FALSE	sex + race + tdi + smoking + alcohol + all_cancer_fh + season + bmi + dm + wear_dur_def_proto_day + N_valid_days
Soft tissue cancer	SoftTissue	Physical Activity	Number of 90-Min Inactivity Bouts (Weighted)	Nbouts_day_IN_bts_90_wei	Continuous Per SD	NA	Nbouts_day_IN_bts_90_weiPerSD	measurement_quality_sensitivity	Measurement Quality Sensitivity	0.86 [0.64;1.14]	0.294700645561248	0.349987808259977	Inverse	NA	NA	95694	57	FALSE	sex + race + tdi + smoking + alcohol + all_cancer_fh + season + bmi + dm + wear_dur_def_proto_day + N_valid_days
Soft tissue cancer	SoftTissue	Physical Activity	Number of 10-Min MVPA Bouts (Plain)	Nbouts_day_MVPA_bts_10_pla	Continuous Per SD	NA	Nbouts_day_MVPA_bts_10_plaPerSD	measurement_quality_sensitivity	Measurement Quality Sensitivity	1.13 [0.88;1.47]	0.340884933468699	0.306558763675205	Positive	NA	NA	95694	57	FALSE	sex + race + tdi + smoking + alcohol + all_cancer_fh + season + bmi + dm + wear_dur_def_proto_day + N_valid_days
Soft tissue cancer	SoftTissue	Physical Activity	Unbouted Inactivity Duration (Plain)	dur_day_IN_unbt_min_pla	Continuous Per SD	NA	dur_day_IN_unbt_min_plaPerSD	measurement_quality_sensitivity	Measurement Quality Sensitivity	0.87 [0.66;1.16]	0.34667689914413	0.7873397119678	Inverse	NA	NA	95694	57	FALSE	sex + race + tdi + smoking + alcohol + all_cancer_fh + season + bmi + dm + wear_dur_def_proto_day + N_valid_days
Soft tissue cancer	SoftTissue	Light	Nighttime Light	nighttime_light	Continuous Per SD	NA	nighttime_lightPerSD	measurement_quality_sensitivity	Measurement Quality Sensitivity	0.78 [0.46;1.33]	0.360949946625406	0.316372563396952	Inverse	NA	NA	94925	57	FALSE	sex + race + tdi + smoking + alcohol + all_cancer_fh + season + bmi + dm + wear_dur_def_proto_day + N_valid_days
Soft tissue cancer	SoftTissue	Physical Activity	Number of 10-20 Min Inactivity Bouts (Plain)	Nbouts_day_IN_bts_10_20_pla	Continuous Per SD	NA	Nbouts_day_IN_bts_10_20_plaPerSD	measurement_quality_sensitivity	Measurement Quality Sensitivity	0.88 [0.67;1.16]	0.373109925890631	0.121088756316901	Inverse	NA	NA	95694	57	FALSE	sex + race + tdi + smoking + alcohol + all_cancer_fh + season + bmi + dm + wear_dur_def_proto_day + N_valid_days
Soft tissue cancer	SoftTissue	Physical Activity	Number of 10-20 Min Inactivity Bouts (Weighted)	Nbouts_day_IN_bts_10_20_wei	Continuous Per SD	NA	Nbouts_day_IN_bts_10_20_weiPerSD	measurement_quality_sensitivity	Measurement Quality Sensitivity	0.88 [0.67;1.16]	0.374617601197529	0.298897266882337	Inverse	NA	NA	95694	57	FALSE	sex + race + tdi + smoking + alcohol + all_cancer_fh + season + bmi + dm + wear_dur_def_proto_day + N_valid_days
Soft tissue cancer	SoftTissue	Physical Activity	Acceleration in 60-90 Min Inactivity Bouts (Weighted)	ACC_day_IN_bts_60_90_mg_wei	Continuous Per SD	NA	ACC_day_IN_bts_60_90_mg_weiPerSD	measurement_quality_sensitivity	Measurement Quality Sensitivity	1.12 [0.86;1.45]	0.39053276345668	0.590274338391623	Positive	NA	NA	95334	57	FALSE	sex + race + tdi + smoking + alcohol + all_cancer_fh + season + bmi + dm + wear_dur_def_proto_day + N_valid_days
Soft tissue cancer	SoftTissue	Physical Activity	Number of 10-Min MVPA Bouts (Weighted)	Nbouts_day_MVPA_bts_10_wei	Continuous Per SD	NA	Nbouts_day_MVPA_bts_10_weiPerSD	measurement_quality_sensitivity	Measurement Quality Sensitivity	1.12 [0.86;1.45]	0.407970251032154	0.301092232145835	Positive	NA	NA	95694	57	FALSE	sex + race + tdi + smoking + alcohol + all_cancer_fh + season + bmi + dm + wear_dur_def_proto_day + N_valid_days
Soft tissue cancer	SoftTissue	Physical Activity	Unbouted Inactivity Duration (Weighted)	dur_day_IN_unbt_min_wei	Continuous Per SD	NA	dur_day_IN_unbt_min_weiPerSD	measurement_quality_sensitivity	Measurement Quality Sensitivity	0.89 [0.67;1.18]	0.421032999380082	0.946687922039562	Inverse	NA	NA	95694	57	FALSE	sex + race + tdi + smoking + alcohol + all_cancer_fh + season + bmi + dm + wear_dur_def_proto_day + N_valid_days
Soft tissue cancer	SoftTissue	Physical Activity	Total Moderate Physical Activity Duration (Plain)	dur_day_total_MOD_min_pla	Continuous Per SD	NA	dur_day_total_MOD_min_plaPerSD	measurement_quality_sensitivity	Measurement Quality Sensitivity	1.11 [0.85;1.44]	0.434254223222507	0.404725201066448	Positive	NA	NA	95694	57	FALSE	sex + race + tdi + smoking + alcohol + all_cancer_fh + season + bmi + dm + wear_dur_def_proto_day + N_valid_days
Soft tissue cancer	SoftTissue	Physical Activity	Total Moderate Physical Activity Duration (Weighted)	dur_day_total_MOD_min_wei	Continuous Per SD	NA	dur_day_total_MOD_min_weiPerSD	measurement_quality_sensitivity	Measurement Quality Sensitivity	1.11 [0.85;1.44]	0.438710460154008	0.408392160923702	Positive	NA	NA	95694	57	FALSE	sex + race + tdi + smoking + alcohol + all_cancer_fh + season + bmi + dm + wear_dur_def_proto_day + N_valid_days
Soft tissue cancer	SoftTissue	Physical Activity	Acceleration in 60-90 Min Inactivity Bouts (Plain)	ACC_day_IN_bts_60_90_mg_pla	Continuous Per SD	NA	ACC_day_IN_bts_60_90_mg_plaPerSD	measurement_quality_sensitivity	Measurement Quality Sensitivity	1.11 [0.85;1.43]	0.450757923625741	0.591987918684188	Positive	NA	NA	95334	57	FALSE	sex + race + tdi + smoking + alcohol + all_cancer_fh + season + bmi + dm + wear_dur_def_proto_day + N_valid_days
Soft tissue cancer	SoftTissue	Physical Activity	Duration in 10-20 Min Inactivity Bouts (Plain)	dur_day_IN_bts_10_20_min_pla	Continuous Per SD	NA	dur_day_IN_bts_10_20_min_plaPerSD	measurement_quality_sensitivity	Measurement Quality Sensitivity	0.90 [0.69;1.19]	0.458937938957598	0.0878524410793285	Inverse	NA	NA	95694	57	FALSE	sex + race + tdi + smoking + alcohol + all_cancer_fh + season + bmi + dm + wear_dur_def_proto_day + N_valid_days
Soft tissue cancer	SoftTissue	Physical Activity	Duration in 10-20 Min Inactivity Bouts (Weighted)	dur_day_IN_bts_10_20_min_wei	Continuous Per SD	NA	dur_day_IN_bts_10_20_min_weiPerSD	measurement_quality_sensitivity	Measurement Quality Sensitivity	0.90 [0.69;1.19]	0.469300559559087	0.460018841488777	Inverse	NA	NA	95694	57	FALSE	sex + race + tdi + smoking + alcohol + all_cancer_fh + season + bmi + dm + wear_dur_def_proto_day + N_valid_days
Soft tissue cancer	SoftTissue	Physical Activity	Acceleration in 30-60 Min Inactivity Bouts (Plain)	ACC_day_IN_bts_30_60_mg_pla	Continuous Per SD	NA	ACC_day_IN_bts_30_60_mg_plaPerSD	measurement_quality_sensitivity	Measurement Quality Sensitivity	1.09 [0.84;1.41]	0.52567865342016	0.667807547501767	Positive	NA	NA	95679	57	FALSE	sex + race + tdi + smoking + alcohol + all_cancer_fh + season + bmi + dm + wear_dur_def_proto_day + N_valid_days
Soft tissue cancer	SoftTissue	Physical Activity	Overall Acceleration	ENMO_fullRecordingMean	Continuous Per SD	NA	ENMO_fullRecordingMeanPerSD	measurement_quality_sensitivity	Measurement Quality Sensitivity	1.07 [0.87;1.32]	0.530518368309817	0.259870532863521	Positive	NA	NA	95694	57	FALSE	sex + race + tdi + smoking + alcohol + all_cancer_fh + season + bmi + dm + wear_dur_def_proto_day + N_valid_days
Soft tissue cancer	SoftTissue	Physical Activity	Acceleration in 1-5 Min MVPA Bouts (Plain)	ACC_day_MVPA_bts_1_5_mg_pla	Continuous Per SD	NA	ACC_day_MVPA_bts_1_5_mg_plaPerSD	measurement_quality_sensitivity	Measurement Quality Sensitivity	0.92 [0.68;1.24]	0.571203484344728	0.248555418440576	Inverse	NA	NA	95672	57	FALSE	sex + race + tdi + smoking + alcohol + all_cancer_fh + season + bmi + dm + wear_dur_def_proto_day + N_valid_days
Soft tissue cancer	SoftTissue	Step Count	Total Steps	mean_total_steps	Continuous Per SD	NA	mean_total_stepsPerSD	measurement_quality_sensitivity	Measurement Quality Sensitivity	1.07 [0.81;1.42]	0.615979874751634	0.413587403753742	Positive	NA	NA	95694	57	FALSE	sex + race + tdi + smoking + alcohol + all_cancer_fh + season + bmi + dm + wear_dur_def_proto_day + N_valid_days
Soft tissue cancer	SoftTissue	Physical Activity	Total Moderate Physical Activity Acceleration (Plain)	ACC_day_total_MOD_mg_pla	Continuous Per SD	NA	ACC_day_total_MOD_mg_plaPerSD	measurement_quality_sensitivity	Measurement Quality Sensitivity	0.93 [0.70;1.24]	0.624547877484816	0.855311304621161	Inverse	NA	NA	95681	57	FALSE	sex + race + tdi + smoking + alcohol + all_cancer_fh + season + bmi + dm + wear_dur_def_proto_day + N_valid_days
Soft tissue cancer	SoftTissue	Physical Activity	Acceleration in 20-30 Min Inactivity Bouts (Weighted)	ACC_day_IN_bts_20_30_mg_wei	Continuous Per SD	NA	ACC_day_IN_bts_20_30_mg_weiPerSD	measurement_quality_sensitivity	Measurement Quality Sensitivity	0.94 [0.72;1.22]	0.644133356229697	0.782901300654648	Inverse	NA	NA	95668	57	FALSE	sex + race + tdi + smoking + alcohol + all_cancer_fh + season + bmi + dm + wear_dur_def_proto_day + N_valid_days
Soft tissue cancer	SoftTissue	Physical Activity	Total Moderate Physical Activity Acceleration (Weighted)	ACC_day_total_MOD_mg_wei	Continuous Per SD	NA	ACC_day_total_MOD_mg_weiPerSD	measurement_quality_sensitivity	Measurement Quality Sensitivity	0.93 [0.70;1.25]	0.645208255622668	0.729450743923557	Inverse	NA	NA	95681	57	FALSE	sex + race + tdi + smoking + alcohol + all_cancer_fh + season + bmi + dm + wear_dur_def_proto_day + N_valid_days
Soft tissue cancer	SoftTissue	Physical Activity	Acceleration in 20-30 Min Inactivity Bouts (Plain)	ACC_day_IN_bts_20_30_mg_pla	Continuous Per SD	NA	ACC_day_IN_bts_20_30_mg_plaPerSD	measurement_quality_sensitivity	Measurement Quality Sensitivity	0.94 [0.72;1.22]	0.646829668342978	0.655434936839042	Inverse	NA	NA	95668	57	FALSE	sex + race + tdi + smoking + alcohol + all_cancer_fh + season + bmi + dm + wear_dur_def_proto_day + N_valid_days
Soft tissue cancer	SoftTissue	Physical Activity	Acceleration in 1-5 Min MVPA Bouts (Weighted)	ACC_day_MVPA_bts_1_5_mg_wei	Continuous Per SD	NA	ACC_day_MVPA_bts_1_5_mg_weiPerSD	measurement_quality_sensitivity	Measurement Quality Sensitivity	0.93 [0.69;1.26]	0.650025940355908	0.150506240331515	Inverse	NA	NA	95672	57	FALSE	sex + race + tdi + smoking + alcohol + all_cancer_fh + season + bmi + dm + wear_dur_def_proto_day + N_valid_days
Soft tissue cancer	SoftTissue	Physical Activity	Acceleration in 30-60 Min Inactivity Bouts (Weighted)	ACC_day_IN_bts_30_60_mg_wei	Continuous Per SD	NA	ACC_day_IN_bts_30_60_mg_weiPerSD	measurement_quality_sensitivity	Measurement Quality Sensitivity	1.05 [0.81;1.37]	0.689990957491773	0.921483794320542	Positive	NA	NA	95679	57	FALSE	sex + race + tdi + smoking + alcohol + all_cancer_fh + season + bmi + dm + wear_dur_def_proto_day + N_valid_days
Soft tissue cancer	SoftTissue	Step Count	Peak 30-Minute Cadence	mean_peak_30min_cadence	Continuous Per SD	NA	mean_peak_30min_cadencePerSD	measurement_quality_sensitivity	Measurement Quality Sensitivity	0.94 [0.71;1.26]	0.691047321818293	0.968198169083227	Inverse	NA	NA	95694	57	FALSE	sex + race + tdi + smoking + alcohol + all_cancer_fh + season + bmi + dm + wear_dur_def_proto_day + N_valid_days
Soft tissue cancer	SoftTissue	Physical Activity	Total Vigorous Physical Activity Acceleration (Plain)	ACC_day_total_VIG_mg_pla	Continuous Per SD	NA	ACC_day_total_VIG_mg_plaPerSD	measurement_quality_sensitivity	Measurement Quality Sensitivity	1.05 [0.83;1.32]	0.699951699701235	0.867568409200886	Positive	NA	NA	69150	44	FALSE	sex + race + tdi + smoking + alcohol + all_cancer_fh + season + bmi + dm + wear_dur_def_proto_day + N_valid_days
Soft tissue cancer	SoftTissue	Physical Activity	Number of 60-90 Min Inactivity Bouts (Plain)	Nbouts_day_IN_bts_60_90_pla	Continuous Per SD	NA	Nbouts_day_IN_bts_60_90_plaPerSD	measurement_quality_sensitivity	Measurement Quality Sensitivity	1.05 [0.81;1.37]	0.715914457347424	0.947957896578502	Positive	NA	NA	95694	57	FALSE	sex + race + tdi + smoking + alcohol + all_cancer_fh + season + bmi + dm + wear_dur_def_proto_day + N_valid_days
Soft tissue cancer	SoftTissue	Physical Activity	Number of 30-60 Min Inactivity Bouts (Weighted)	Nbouts_day_IN_bts_30_60_wei	Continuous Per SD	NA	Nbouts_day_IN_bts_30_60_weiPerSD	measurement_quality_sensitivity	Measurement Quality Sensitivity	0.95 [0.73;1.24]	0.715958321563625	0.45175346610709	Inverse	NA	NA	95694	57	FALSE	sex + race + tdi + smoking + alcohol + all_cancer_fh + season + bmi + dm + wear_dur_def_proto_day + N_valid_days
Soft tissue cancer	SoftTissue	Physical Activity	Total Vigorous Physical Activity Duration (Weighted)	dur_day_total_VIG_min_wei	Continuous Per SD	NA	dur_day_total_VIG_min_weiPerSD	measurement_quality_sensitivity	Measurement Quality Sensitivity	0.94 [0.67;1.32]	0.720882082640244	0.309862303037081	Inverse	NA	NA	95694	57	FALSE	sex + race + tdi + smoking + alcohol + all_cancer_fh + season + bmi + dm + wear_dur_def_proto_day + N_valid_days
Soft tissue cancer	SoftTissue	Physical Activity	Duration in 60-90 Min Inactivity Bouts (Plain)	dur_day_IN_bts_60_90_min_pla	Continuous Per SD	NA	dur_day_IN_bts_60_90_min_plaPerSD	measurement_quality_sensitivity	Measurement Quality Sensitivity	1.05 [0.80;1.37]	0.729267046347746	0.852400608722397	Positive	NA	NA	95694	57	FALSE	sex + race + tdi + smoking + alcohol + all_cancer_fh + season + bmi + dm + wear_dur_def_proto_day + N_valid_days
Soft tissue cancer	SoftTissue	Physical Activity	Total Vigorous Physical Activity Acceleration (Weighted)	ACC_day_total_VIG_mg_wei	Continuous Per SD	NA	ACC_day_total_VIG_mg_weiPerSD	measurement_quality_sensitivity	Measurement Quality Sensitivity	1.04 [0.80;1.34]	0.781575416595562	0.868633949042954	Positive	NA	NA	69150	44	FALSE	sex + race + tdi + smoking + alcohol + all_cancer_fh + season + bmi + dm + wear_dur_def_proto_day + N_valid_days
Soft tissue cancer	SoftTissue	Physical Activity	Duration in 60-90 Min Inactivity Bouts (Weighted)	dur_day_IN_bts_60_90_min_wei	Continuous Per SD	NA	dur_day_IN_bts_60_90_min_weiPerSD	measurement_quality_sensitivity	Measurement Quality Sensitivity	1.04 [0.80;1.35]	0.785584170754285	0.650463269361626	Positive	NA	NA	95694	57	FALSE	sex + race + tdi + smoking + alcohol + all_cancer_fh + season + bmi + dm + wear_dur_def_proto_day + N_valid_days
Soft tissue cancer	SoftTissue	Physical Activity	Total Vigorous Physical Activity Duration (Plain)	dur_day_total_VIG_min_pla	Continuous Per SD	NA	dur_day_total_VIG_min_plaPerSD	measurement_quality_sensitivity	Measurement Quality Sensitivity	0.96 [0.69;1.32]	0.786036421340617	0.19243606292553	Inverse	NA	NA	95694	57	FALSE	sex + race + tdi + smoking + alcohol + all_cancer_fh + season + bmi + dm + wear_dur_def_proto_day + N_valid_days
Soft tissue cancer	SoftTissue	Physical Activity	Number of 60-90 Min Inactivity Bouts (Weighted)	Nbouts_day_IN_bts_60_90_wei	Continuous Per SD	NA	Nbouts_day_IN_bts_60_90_weiPerSD	measurement_quality_sensitivity	Measurement Quality Sensitivity	1.04 [0.79;1.35]	0.790587839998141	0.675281234411289	Positive	NA	NA	95694	57	FALSE	sex + race + tdi + smoking + alcohol + all_cancer_fh + season + bmi + dm + wear_dur_def_proto_day + N_valid_days
Soft tissue cancer	SoftTissue	Physical Activity	Number of 1-5 Min LIPA Bouts (Plain)	Nbouts_day_LIG_bts_1_5_pla	Continuous Per SD	NA	Nbouts_day_LIG_bts_1_5_plaPerSD	measurement_quality_sensitivity	Measurement Quality Sensitivity	0.96 [0.72;1.29]	0.796666152226833	0.880809373907117	Inverse	NA	NA	95694	57	FALSE	sex + race + tdi + smoking + alcohol + all_cancer_fh + season + bmi + dm + wear_dur_def_proto_day + N_valid_days
Soft tissue cancer	SoftTissue	Physical Activity	Number of 1-5 Min LIPA Bouts (Weighted)	Nbouts_day_LIG_bts_1_5_wei	Continuous Per SD	NA	Nbouts_day_LIG_bts_1_5_weiPerSD	measurement_quality_sensitivity	Measurement Quality Sensitivity	0.97 [0.72;1.30]	0.816851103708568	0.97188777776112	Inverse	NA	NA	95694	57	FALSE	sex + race + tdi + smoking + alcohol + all_cancer_fh + season + bmi + dm + wear_dur_def_proto_day + N_valid_days
Soft tissue cancer	SoftTissue	Step Count	MVPA Steps	mean_mvpa_steps	Continuous Per SD	NA	mean_mvpa_stepsPerSD	measurement_quality_sensitivity	Measurement Quality Sensitivity	0.97 [0.74;1.27]	0.828266868010776	0.305087801691787	Inverse	NA	NA	95694	57	FALSE	sex + race + tdi + smoking + alcohol + all_cancer_fh + season + bmi + dm + wear_dur_def_proto_day + N_valid_days
Soft tissue cancer	SoftTissue	Physical Activity	Number of 30-60 Min Inactivity Bouts (Plain)	Nbouts_day_IN_bts_30_60_pla	Continuous Per SD	NA	Nbouts_day_IN_bts_30_60_plaPerSD	measurement_quality_sensitivity	Measurement Quality Sensitivity	0.97 [0.75;1.27]	0.836815663827241	0.357899982506056	Inverse	NA	NA	95694	57	FALSE	sex + race + tdi + smoking + alcohol + all_cancer_fh + season + bmi + dm + wear_dur_def_proto_day + N_valid_days
Soft tissue cancer	SoftTissue	Physical Activity	Duration in 30-60 Min Inactivity Bouts (Weighted)	dur_day_IN_bts_30_60_min_wei	Continuous Per SD	NA	dur_day_IN_bts_30_60_min_weiPerSD	measurement_quality_sensitivity	Measurement Quality Sensitivity	0.97 [0.75;1.27]	0.843280697638364	0.941837484657767	Inverse	NA	NA	95694	57	FALSE	sex + race + tdi + smoking + alcohol + all_cancer_fh + season + bmi + dm + wear_dur_def_proto_day + N_valid_days
Soft tissue cancer	SoftTissue	Physical Activity	Duration in 1-5 Min LIPA Bouts (Plain)	dur_day_LIG_bts_1_5_min_pla	Continuous Per SD	NA	dur_day_LIG_bts_1_5_min_plaPerSD	measurement_quality_sensitivity	Measurement Quality Sensitivity	0.98 [0.73;1.30]	0.872871570729595	0.787181312222248	Inverse	NA	NA	95694	57	FALSE	sex + race + tdi + smoking + alcohol + all_cancer_fh + season + bmi + dm + wear_dur_def_proto_day + N_valid_days
Soft tissue cancer	SoftTissue	Physical Activity	Number of 20-30 Min Inactivity Bouts (Weighted)	Nbouts_day_IN_bts_20_30_wei	Continuous Per SD	NA	Nbouts_day_IN_bts_20_30_weiPerSD	measurement_quality_sensitivity	Measurement Quality Sensitivity	0.98 [0.75;1.28]	0.894367932893654	0.768845427176832	Inverse	NA	NA	95694	57	FALSE	sex + race + tdi + smoking + alcohol + all_cancer_fh + season + bmi + dm + wear_dur_def_proto_day + N_valid_days
Soft tissue cancer	SoftTissue	Physical Activity	Number of 20-30 Min Inactivity Bouts (Plain)	Nbouts_day_IN_bts_20_30_pla	Continuous Per SD	NA	Nbouts_day_IN_bts_20_30_plaPerSD	measurement_quality_sensitivity	Measurement Quality Sensitivity	0.98 [0.75;1.28]	0.896782875803311	0.645616132254375	Inverse	NA	NA	95694	57	FALSE	sex + race + tdi + smoking + alcohol + all_cancer_fh + season + bmi + dm + wear_dur_def_proto_day + N_valid_days
Soft tissue cancer	SoftTissue	Physical Activity	Duration in 1-5 Min LIPA Bouts (Weighted)	dur_day_LIG_bts_1_5_min_wei	Continuous Per SD	NA	dur_day_LIG_bts_1_5_min_weiPerSD	measurement_quality_sensitivity	Measurement Quality Sensitivity	0.98 [0.74;1.31]	0.898746857434842	0.926326241072686	Inverse	NA	NA	95694	57	FALSE	sex + race + tdi + smoking + alcohol + all_cancer_fh + season + bmi + dm + wear_dur_def_proto_day + N_valid_days
Soft tissue cancer	SoftTissue	Physical Activity	Acceleration in 10-Min MVPA Bouts (Weighted)	ACC_day_MVPA_bts_10_mg_wei	Continuous Per SD	NA	ACC_day_MVPA_bts_10_mg_weiPerSD	measurement_quality_sensitivity	Measurement Quality Sensitivity	0.98 [0.72;1.33]	0.899178560305613	0.641688965383125	Inverse	NA	NA	92327	54	FALSE	sex + race + tdi + smoking + alcohol + all_cancer_fh + season + bmi + dm + wear_dur_def_proto_day + N_valid_days
Soft tissue cancer	SoftTissue	Physical Activity	Duration in 20-30 Min Inactivity Bouts (Weighted)	dur_day_IN_bts_20_30_min_wei	Continuous Per SD	NA	dur_day_IN_bts_20_30_min_weiPerSD	measurement_quality_sensitivity	Measurement Quality Sensitivity	0.98 [0.75;1.28]	0.904330795932732	0.645444913031839	Inverse	NA	NA	95694	57	FALSE	sex + race + tdi + smoking + alcohol + all_cancer_fh + season + bmi + dm + wear_dur_def_proto_day + N_valid_days
Soft tissue cancer	SoftTissue	Physical Activity	Number of 5-10 Min LIPA Bouts (Plain)	Nbouts_day_LIG_bts_5_10_pla	Continuous Per SD	NA	Nbouts_day_LIG_bts_5_10_plaPerSD	measurement_quality_sensitivity	Measurement Quality Sensitivity	1.01 [0.77;1.33]	0.922644207936896	0.889764653502873	Positive	NA	NA	95694	57	FALSE	sex + race + tdi + smoking + alcohol + all_cancer_fh + season + bmi + dm + wear_dur_def_proto_day + N_valid_days
Soft tissue cancer	SoftTissue	Physical Activity	Duration in 20-30 Min Inactivity Bouts (Plain)	dur_day_IN_bts_20_30_min_pla	Continuous Per SD	NA	dur_day_IN_bts_20_30_min_plaPerSD	measurement_quality_sensitivity	Measurement Quality Sensitivity	0.99 [0.76;1.29]	0.926263720357792	0.526780958169504	Inverse	NA	NA	95694	57	FALSE	sex + race + tdi + smoking + alcohol + all_cancer_fh + season + bmi + dm + wear_dur_def_proto_day + N_valid_days
Soft tissue cancer	SoftTissue	Physical Activity	Acceleration in 10-Min MVPA Bouts (Plain)	ACC_day_MVPA_bts_10_mg_pla	Continuous Per SD	NA	ACC_day_MVPA_bts_10_mg_plaPerSD	measurement_quality_sensitivity	Measurement Quality Sensitivity	0.99 [0.73;1.33]	0.94029321489819	0.734903351313964	Inverse	NA	NA	92327	54	FALSE	sex + race + tdi + smoking + alcohol + all_cancer_fh + season + bmi + dm + wear_dur_def_proto_day + N_valid_days
Soft tissue cancer	SoftTissue	Physical Activity	Duration in 10-Min MVPA Bouts (Plain)	dur_day_MVPA_bts_10_min_pla	Continuous Per SD	NA	dur_day_MVPA_bts_10_min_plaPerSD	measurement_quality_sensitivity	Measurement Quality Sensitivity	1.01 [0.76;1.34]	0.946333383565121	0.901665644722001	Positive	NA	NA	95694	57	FALSE	sex + race + tdi + smoking + alcohol + all_cancer_fh + season + bmi + dm + wear_dur_def_proto_day + N_valid_days
Soft tissue cancer	SoftTissue	Physical Activity	Duration in 5-10 Min LIPA Bouts (Plain)	dur_day_LIG_bts_5_10_min_pla	Continuous Per SD	NA	dur_day_LIG_bts_5_10_min_plaPerSD	measurement_quality_sensitivity	Measurement Quality Sensitivity	1.01 [0.77;1.32]	0.963441403355903	0.858179466127408	Positive	NA	NA	95694	57	FALSE	sex + race + tdi + smoking + alcohol + all_cancer_fh + season + bmi + dm + wear_dur_def_proto_day + N_valid_days
Soft tissue cancer	SoftTissue	Light	Night Light	night_light	Continuous Per SD	NA	night_lightPerSD	measurement_quality_sensitivity	Measurement Quality Sensitivity	0.99 [0.77;1.29]	0.964426930336986	0.171930668197321	Inverse	NA	NA	94925	57	FALSE	sex + race + tdi + smoking + alcohol + all_cancer_fh + season + bmi + dm + wear_dur_def_proto_day + N_valid_days
Soft tissue cancer	SoftTissue	Physical Activity	Duration in 10-Min MVPA Bouts (Weighted)	dur_day_MVPA_bts_10_min_wei	Continuous Per SD	NA	dur_day_MVPA_bts_10_min_weiPerSD	measurement_quality_sensitivity	Measurement Quality Sensitivity	1.00 [0.76;1.33]	0.98509940555827	0.740423100815709	Positive	NA	NA	95694	57	FALSE	sex + race + tdi + smoking + alcohol + all_cancer_fh + season + bmi + dm + wear_dur_def_proto_day + N_valid_days
Soft tissue cancer	SoftTissue	Physical Activity	Number of 5-10 Min LIPA Bouts (Weighted)	Nbouts_day_LIG_bts_5_10_wei	Continuous Per SD	NA	Nbouts_day_LIG_bts_5_10_weiPerSD	measurement_quality_sensitivity	Measurement Quality Sensitivity	1.00 [0.76;1.31]	0.98903848914235	0.853014878365934	Positive	NA	NA	95694	57	FALSE	sex + race + tdi + smoking + alcohol + all_cancer_fh + season + bmi + dm + wear_dur_def_proto_day + N_valid_days
Soft tissue cancer	SoftTissue	Physical Activity	Duration in 5-10 Min LIPA Bouts (Weighted)	dur_day_LIG_bts_5_10_min_wei	Continuous Per SD	NA	dur_day_LIG_bts_5_10_min_weiPerSD	measurement_quality_sensitivity	Measurement Quality Sensitivity	1.00 [0.76;1.31]	0.991087453457	0.985199573643101	Positive	NA	NA	95694	57	FALSE	sex + race + tdi + smoking + alcohol + all_cancer_fh + season + bmi + dm + wear_dur_def_proto_day + N_valid_days
Soft tissue cancer	SoftTissue	Physical Activity	Duration in 30-60 Min Inactivity Bouts (Plain)	dur_day_IN_bts_30_60_min_pla	Continuous Per SD	NA	dur_day_IN_bts_30_60_min_plaPerSD	measurement_quality_sensitivity	Measurement Quality Sensitivity	1.00 [0.77;1.30]	0.995155082112965	0.820151609636315	Positive	NA	NA	95694	57	FALSE	sex + race + tdi + smoking + alcohol + all_cancer_fh + season + bmi + dm + wear_dur_def_proto_day + N_valid_days
Soft tissue cancer	SoftTissue	Physical Activity	Total Inactivity Acceleration (Plain)	ACC_day_total_IN_mg_pla	Continuous Per SD	NA	ACC_day_total_IN_mg_plaPerSD	measurement_quality_sensitivity	Measurement Quality Sensitivity	1.00 [0.76;1.31]	0.995961899261208	0.898182405798073	Inverse	NA	NA	95694	57	FALSE	sex + race + tdi + smoking + alcohol + all_cancer_fh + season + bmi + dm + wear_dur_def_proto_day + N_valid_days
Soft tissue cancer	SoftTissue	Physical Activity	Total Inactivity Acceleration (Weighted)	ACC_day_total_IN_mg_wei	Continuous Per SD	NA	ACC_day_total_IN_mg_weiPerSD	measurement_quality_sensitivity	Measurement Quality Sensitivity	1.00 [0.76;1.31]	0.999538155312336	0.967676849473488	Positive	NA	NA	95694	57	FALSE	sex + race + tdi + smoking + alcohol + all_cancer_fh + season + bmi + dm + wear_dur_def_proto_day + N_valid_days
Soft tissue cancer	SoftTissue	Physical Activity	Acceleration in 5-10 Min LIPA Bouts (Plain)	ACC_day_LIG_bts_5_10_mg_pla	Tertile	T3	ACC_day_LIG_bts_5_10_mg_plaCat3	measurement_quality_sensitivity	Measurement Quality Sensitivity	2.45 [1.28;4.67]	0.00669547556508491	0.00448896385480383	Positive	30	31902	95689	57	FALSE	sex + race + tdi + smoking + alcohol + all_cancer_fh + season + bmi + dm + wear_dur_def_proto_day + N_valid_days
Soft tissue cancer	SoftTissue	Physical Activity	Acceleration in 10-20 Min Inactivity Bouts (Weighted)	ACC_day_IN_bts_10_20_mg_wei	Tertile	T3	ACC_day_IN_bts_10_20_mg_weiCat3	measurement_quality_sensitivity	Measurement Quality Sensitivity	0.45 [0.22;0.91]	0.0261477450466917	0.0280811718327972	Inverse	11	31897	95687	57	FALSE	sex + race + tdi + smoking + alcohol + all_cancer_fh + season + bmi + dm + wear_dur_def_proto_day + N_valid_days
Soft tissue cancer	SoftTissue	Physical Activity	Acceleration in 5-10 Min LIPA Bouts (Weighted)	ACC_day_LIG_bts_5_10_mg_wei	Tertile	T3	ACC_day_LIG_bts_5_10_mg_weiCat3	measurement_quality_sensitivity	Measurement Quality Sensitivity	2.04 [1.07;3.88]	0.0300462451651405	0.0259341062710532	Positive	27	31902	95689	57	FALSE	sex + race + tdi + smoking + alcohol + all_cancer_fh + season + bmi + dm + wear_dur_def_proto_day + N_valid_days
Soft tissue cancer	SoftTissue	Physical Activity	Duration in 60-90 Min Inactivity Bouts (Plain)	dur_day_IN_bts_60_90_min_pla	Tertile	T2	dur_day_IN_bts_60_90_min_plaCat2	measurement_quality_sensitivity	Measurement Quality Sensitivity	2.03 [1.05;3.93]	0.035612452996887	0.852400608722397	Positive	28	31894	95694	57	FALSE	sex + race + tdi + smoking + alcohol + all_cancer_fh + season + bmi + dm + wear_dur_def_proto_day + N_valid_days
Soft tissue cancer	SoftTissue	Physical Activity	Acceleration in 10-20 Min Inactivity Bouts (Plain)	ACC_day_IN_bts_10_20_mg_pla	Tertile	T3	ACC_day_IN_bts_10_20_mg_plaCat3	measurement_quality_sensitivity	Measurement Quality Sensitivity	0.46 [0.22;0.97]	0.0425281280426583	0.0592212389483286	Inverse	10	31897	95687	57	FALSE	sex + race + tdi + smoking + alcohol + all_cancer_fh + season + bmi + dm + wear_dur_def_proto_day + N_valid_days
Soft tissue cancer	SoftTissue	Physical Activity	Acceleration in 20-30 Min Inactivity Bouts (Weighted)	ACC_day_IN_bts_20_30_mg_wei	Tertile	T2	ACC_day_IN_bts_20_30_mg_weiCat2	measurement_quality_sensitivity	Measurement Quality Sensitivity	0.51 [0.26;1.03]	0.0592543095909861	0.782901300654648	Inverse	12	31888	95668	57	FALSE	sex + race + tdi + smoking + alcohol + all_cancer_fh + season + bmi + dm + wear_dur_def_proto_day + N_valid_days
Soft tissue cancer	SoftTissue	Physical Activity	Duration in 90-Min Inactivity Bouts (Plain)	dur_day_IN_bts_90_min_pla	Tertile	T2	dur_day_IN_bts_90_min_plaCat2	measurement_quality_sensitivity	Measurement Quality Sensitivity	0.54 [0.28;1.04]	0.0647837405535913	0.291755262584222	Inverse	14	31896	95694	57	FALSE	sex + race + tdi + smoking + alcohol + all_cancer_fh + season + bmi + dm + wear_dur_def_proto_day + N_valid_days
Soft tissue cancer	SoftTissue	Physical Activity	Duration in 10-Min MVPA Bouts (Plain)	dur_day_MVPA_bts_10_min_pla	Tertile	T2	dur_day_MVPA_bts_10_min_plaCat2	measurement_quality_sensitivity	Measurement Quality Sensitivity	1.83 [0.95;3.50]	0.0690350543185836	0.901665644722001	Positive	26	31897	95694	57	FALSE	sex + race + tdi + smoking + alcohol + all_cancer_fh + season + bmi + dm + wear_dur_def_proto_day + N_valid_days
Soft tissue cancer	SoftTissue	Physical Activity	Total LIPA Acceleration (Weighted)	ACC_day_total_LIG_mg_wei	Tertile	T3	ACC_day_total_LIG_mg_weiCat3	measurement_quality_sensitivity	Measurement Quality Sensitivity	1.77 [0.95;3.30]	0.0729655700598424	0.0642252332181202	Positive	27	31902	95694	57	FALSE	sex + race + tdi + smoking + alcohol + all_cancer_fh + season + bmi + dm + wear_dur_def_proto_day + N_valid_days
Soft tissue cancer	SoftTissue	Physical Activity	Total Moderate Physical Activity Duration (Weighted)	dur_day_total_MOD_min_wei	Tertile	T2	dur_day_total_MOD_min_weiCat2	measurement_quality_sensitivity	Measurement Quality Sensitivity	1.78 [0.92;3.45]	0.0864598490659156	0.408392160923702	Positive	24	31900	95694	57	FALSE	sex + race + tdi + smoking + alcohol + all_cancer_fh + season + bmi + dm + wear_dur_def_proto_day + N_valid_days
Soft tissue cancer	SoftTissue	Physical Activity	Total Moderate Physical Activity Duration (Plain)	dur_day_total_MOD_min_pla	Tertile	T2	dur_day_total_MOD_min_plaCat2	measurement_quality_sensitivity	Measurement Quality Sensitivity	1.78 [0.92;3.45]	0.086704623208228	0.404725201066448	Positive	24	31899	95694	57	FALSE	sex + race + tdi + smoking + alcohol + all_cancer_fh + season + bmi + dm + wear_dur_def_proto_day + N_valid_days
Soft tissue cancer	SoftTissue	Physical Activity	Duration in 90-Min Inactivity Bouts (Weighted)	dur_day_IN_bts_90_min_wei	Tertile	T2	dur_day_IN_bts_90_min_weiCat2	measurement_quality_sensitivity	Measurement Quality Sensitivity	0.56 [0.29;1.09]	0.088379893803241	0.471757463906204	Inverse	14	31899	95694	57	FALSE	sex + race + tdi + smoking + alcohol + all_cancer_fh + season + bmi + dm + wear_dur_def_proto_day + N_valid_days
Soft tissue cancer	SoftTissue	Physical Activity	Duration in 10-Min MVPA Bouts (Weighted)	dur_day_MVPA_bts_10_min_wei	Tertile	T2	dur_day_MVPA_bts_10_min_weiCat2	measurement_quality_sensitivity	Measurement Quality Sensitivity	1.76 [0.92;3.39]	0.0892678636868894	0.740423100815709	Positive	25	31896	95694	57	FALSE	sex + race + tdi + smoking + alcohol + all_cancer_fh + season + bmi + dm + wear_dur_def_proto_day + N_valid_days
Soft tissue cancer	SoftTissue	Physical Activity	Acceleration in 20-30 Min Inactivity Bouts (Plain)	ACC_day_IN_bts_20_30_mg_pla	Tertile	T2	ACC_day_IN_bts_20_30_mg_plaCat2	measurement_quality_sensitivity	Measurement Quality Sensitivity	0.56 [0.28;1.10]	0.089862336986676	0.655434936839042	Inverse	13	31886	95668	57	FALSE	sex + race + tdi + smoking + alcohol + all_cancer_fh + season + bmi + dm + wear_dur_def_proto_day + N_valid_days
Soft tissue cancer	SoftTissue	Physical Activity	Total LIPA Acceleration (Plain)	ACC_day_total_LIG_mg_pla	Tertile	T3	ACC_day_total_LIG_mg_plaCat3	measurement_quality_sensitivity	Measurement Quality Sensitivity	1.70 [0.91;3.19]	0.0960677838191783	0.0886995112759321	Positive	26	31903	95694	57	FALSE	sex + race + tdi + smoking + alcohol + all_cancer_fh + season + bmi + dm + wear_dur_def_proto_day + N_valid_days
Soft tissue cancer	SoftTissue	Physical Activity	Acceleration in 1-5 Min LIPA Bouts (Plain)	ACC_day_LIG_bts_1_5_mg_pla	Tertile	T3	ACC_day_LIG_bts_1_5_mg_plaCat3	measurement_quality_sensitivity	Measurement Quality Sensitivity	1.70 [0.90;3.20]	0.101515016009161	0.0998668108608311	Positive	25	31902	95693	57	FALSE	sex + race + tdi + smoking + alcohol + all_cancer_fh + season + bmi + dm + wear_dur_def_proto_day + N_valid_days
Soft tissue cancer	SoftTissue	Physical Activity	Duration in 10-20 Min Inactivity Bouts (Plain)	dur_day_IN_bts_10_20_min_pla	Tertile	T3	dur_day_IN_bts_10_20_min_plaCat3	measurement_quality_sensitivity	Measurement Quality Sensitivity	0.58 [0.30;1.12]	0.104568259425314	0.0878524410793285	Inverse	14	31899	95694	57	FALSE	sex + race + tdi + smoking + alcohol + all_cancer_fh + season + bmi + dm + wear_dur_def_proto_day + N_valid_days
Soft tissue cancer	SoftTissue	Physical Activity	Acceleration in 10-Min LIPA Bouts (Plain)	ACC_day_LIG_bts_10_mg_pla	Tertile	T3	ACC_day_LIG_bts_10_mg_plaCat3	measurement_quality_sensitivity	Measurement Quality Sensitivity	1.68 [0.89;3.16]	0.110500008148234	0.100882455408207	Positive	25	31887	95668	57	FALSE	sex + race + tdi + smoking + alcohol + all_cancer_fh + season + bmi + dm + wear_dur_def_proto_day + N_valid_days
Soft tissue cancer	SoftTissue	Physical Activity	Acceleration in 10-Min LIPA Bouts (Weighted)	ACC_day_LIG_bts_10_mg_wei	Tertile	T3	ACC_day_LIG_bts_10_mg_weiCat3	measurement_quality_sensitivity	Measurement Quality Sensitivity	1.68 [0.89;3.16]	0.110682287620405	0.10069493178997	Positive	25	31888	95668	57	FALSE	sex + race + tdi + smoking + alcohol + all_cancer_fh + season + bmi + dm + wear_dur_def_proto_day + N_valid_days
Soft tissue cancer	SoftTissue	Physical Activity	Number of 60-90 Min Inactivity Bouts (Plain)	Nbouts_day_IN_bts_60_90_pla	Tertile	T2	Nbouts_day_IN_bts_60_90_plaCat2	measurement_quality_sensitivity	Measurement Quality Sensitivity	1.67 [0.88;3.16]	0.115604968847245	0.947957896578502	Positive	26	31897	95694	57	FALSE	sex + race + tdi + smoking + alcohol + all_cancer_fh + season + bmi + dm + wear_dur_def_proto_day + N_valid_days
Soft tissue cancer	SoftTissue	Physical Activity	Acceleration in 1-5 Min MVPA Bouts (Weighted)	ACC_day_MVPA_bts_1_5_mg_wei	Tertile	T2	ACC_day_MVPA_bts_1_5_mg_weiCat2	measurement_quality_sensitivity	Measurement Quality Sensitivity	1.72 [0.87;3.40]	0.117332902811101	0.150506240331515	Positive	22	31894	95672	57	FALSE	sex + race + tdi + smoking + alcohol + all_cancer_fh + season + bmi + dm + wear_dur_def_proto_day + N_valid_days
Soft tissue cancer	SoftTissue	Physical Activity	Overall Acceleration	ENMO_fullRecordingMean	Tertile	T2	ENMO_fullRecordingMeanCat2	measurement_quality_sensitivity	Measurement Quality Sensitivity	1.70 [0.87;3.30]	0.119108234277862	0.259870532863521	Positive	23	31895	95694	57	FALSE	sex + race + tdi + smoking + alcohol + all_cancer_fh + season + bmi + dm + wear_dur_def_proto_day + N_valid_days
Soft tissue cancer	SoftTissue	Physical Activity	Acceleration in 1-5 Min MVPA Bouts (Weighted)	ACC_day_MVPA_bts_1_5_mg_wei	Tertile	T3	ACC_day_MVPA_bts_1_5_mg_weiCat3	measurement_quality_sensitivity	Measurement Quality Sensitivity	1.74 [0.86;3.51]	0.123775664160172	0.150506240331515	Positive	21	31890	95672	57	FALSE	sex + race + tdi + smoking + alcohol + all_cancer_fh + season + bmi + dm + wear_dur_def_proto_day + N_valid_days
Soft tissue cancer	SoftTissue	Physical Activity	Number of 10-20 Min Inactivity Bouts (Plain)	Nbouts_day_IN_bts_10_20_pla	Tertile	T3	Nbouts_day_IN_bts_10_20_plaCat3	measurement_quality_sensitivity	Measurement Quality Sensitivity	0.59 [0.30;1.16]	0.124021422763564	0.121088756316901	Inverse	13	31899	95694	57	FALSE	sex + race + tdi + smoking + alcohol + all_cancer_fh + season + bmi + dm + wear_dur_def_proto_day + N_valid_days
Soft tissue cancer	SoftTissue	Physical Activity	Number of 90-Min Inactivity Bouts (Weighted)	Nbouts_day_IN_bts_90_wei	Tertile	T2	Nbouts_day_IN_bts_90_weiCat2	measurement_quality_sensitivity	Measurement Quality Sensitivity	0.60 [0.31;1.15]	0.124320488781545	0.349987808259977	Inverse	15	31899	95694	57	FALSE	sex + race + tdi + smoking + alcohol + all_cancer_fh + season + bmi + dm + wear_dur_def_proto_day + N_valid_days
Soft tissue cancer	SoftTissue	Physical Activity	Duration in 10-20 Min Inactivity Bouts (Plain)	dur_day_IN_bts_10_20_min_pla	Tertile	T2	dur_day_IN_bts_10_20_min_plaCat2	measurement_quality_sensitivity	Measurement Quality Sensitivity	0.62 [0.33;1.15]	0.12770272720131	0.0878524410793285	Inverse	16	31902	95694	57	FALSE	sex + race + tdi + smoking + alcohol + all_cancer_fh + season + bmi + dm + wear_dur_def_proto_day + N_valid_days
Soft tissue cancer	SoftTissue	Physical Activity	Unbouted Inactivity Acceleration (Plain)	ACC_day_IN_unbt_mg_pla	Tertile	T3	ACC_day_IN_unbt_mg_plaCat3	measurement_quality_sensitivity	Measurement Quality Sensitivity	0.60 [0.30;1.18]	0.138515416945492	0.150091942401088	Inverse	14	31899	95689	57	FALSE	sex + race + tdi + smoking + alcohol + all_cancer_fh + season + bmi + dm + wear_dur_def_proto_day + N_valid_days
Soft tissue cancer	SoftTissue	Physical Activity	Unbouted Inactivity Acceleration (Weighted)	ACC_day_IN_unbt_mg_wei	Tertile	T3	ACC_day_IN_unbt_mg_weiCat3	measurement_quality_sensitivity	Measurement Quality Sensitivity	0.60 [0.30;1.19]	0.140671161594267	0.152783056532313	Inverse	14	31900	95689	57	FALSE	sex + race + tdi + smoking + alcohol + all_cancer_fh + season + bmi + dm + wear_dur_def_proto_day + N_valid_days
Soft tissue cancer	SoftTissue	Physical Activity	Acceleration in 1-5 Min LIPA Bouts (Weighted)	ACC_day_LIG_bts_1_5_mg_wei	Tertile	T3	ACC_day_LIG_bts_1_5_mg_weiCat3	measurement_quality_sensitivity	Measurement Quality Sensitivity	1.60 [0.86;2.98]	0.140821263968729	0.141365169353652	Positive	25	31901	95693	57	FALSE	sex + race + tdi + smoking + alcohol + all_cancer_fh + season + bmi + dm + wear_dur_def_proto_day + N_valid_days
Soft tissue cancer	SoftTissue	Physical Activity	Total LIPA Duration (Plain)	dur_day_total_LIG_min_pla	Tertile	T3	dur_day_total_LIG_min_plaCat3	measurement_quality_sensitivity	Measurement Quality Sensitivity	1.58 [0.84;2.99]	0.158897724777953	0.129925333107826	Positive	25	31902	95694	57	FALSE	sex + race + tdi + smoking + alcohol + all_cancer_fh + season + bmi + dm + wear_dur_def_proto_day + N_valid_days
Soft tissue cancer	SoftTissue	Physical Activity	Total LIPA Duration (Weighted)	dur_day_total_LIG_min_wei	Tertile	T3	dur_day_total_LIG_min_weiCat3	measurement_quality_sensitivity	Measurement Quality Sensitivity	1.58 [0.84;2.99]	0.159613735751318	0.130604422636932	Positive	25	31900	95694	57	FALSE	sex + race + tdi + smoking + alcohol + all_cancer_fh + season + bmi + dm + wear_dur_def_proto_day + N_valid_days
Soft tissue cancer	SoftTissue	Physical Activity	Number of 90-Min Inactivity Bouts (Plain)	Nbouts_day_IN_bts_90_pla	Tertile	T2	Nbouts_day_IN_bts_90_plaCat2	measurement_quality_sensitivity	Measurement Quality Sensitivity	0.63 [0.33;1.20]	0.16301583453278	0.269248917506988	Inverse	16	31897	95694	57	FALSE	sex + race + tdi + smoking + alcohol + all_cancer_fh + season + bmi + dm + wear_dur_def_proto_day + N_valid_days
Soft tissue cancer	SoftTissue	Step Count	Total Steps	mean_total_steps	Tertile	T2	mean_total_stepsCat2	measurement_quality_sensitivity	Measurement Quality Sensitivity	1.61 [0.82;3.15]	0.16479283013356	0.413587403753742	Positive	23	31899	95694	57	FALSE	sex + race + tdi + smoking + alcohol + all_cancer_fh + season + bmi + dm + wear_dur_def_proto_day + N_valid_days
Soft tissue cancer	SoftTissue	Light	Night Light	night_light	Tertile	T3	night_lightCat3	measurement_quality_sensitivity	Measurement Quality Sensitivity	1.57 [0.82;3.01]	0.175515995212616	0.171930668197321	Positive	24	31647	94925	57	FALSE	sex + race + tdi + smoking + alcohol + all_cancer_fh + season + bmi + dm + wear_dur_def_proto_day + N_valid_days
