## Supplementary material for "Five-Domain Accelerometer-Derived Behavioral Exposome and Incident Cancer Risk in UK Biobank": Table S19: Soft tissue cancer, incident n=57 (part 2 of 2)

outcome	outcome_code	domain	exposure_label	exposure	analysis_scale_label	tertile	Variable	model_key	model_tier_label	HR_CI95	p.value	P_trend	hr_direction	case_n	n_in_tertile	n_model	n_events	adjusted_for_total_accel	model_covariates
Soft tissue cancer	SoftTissue	Physical Activity	Number of 60-90 Min Inactivity Bouts (Weighted)	Nbouts_day_IN_bts_60_90_wei	Tertile	T2	Nbouts_day_IN_bts_60_90_weiCat2	measurement_quality_sensitivity	Measurement Quality Sensitivity	1.54 [0.82;2.88]	0.175854174348134	0.675281234411289	Positive	26	31895	95694	57	FALSE	sex + race + tdi + smoking + alcohol + all_cancer_fh + season + bmi + dm + wear_dur_def_proto_day + N_valid_days
Soft tissue cancer	SoftTissue	Physical Activity	Total Moderate Physical Activity Acceleration (Plain)	ACC_day_total_MOD_mg_pla	Tertile	T2	ACC_day_total_MOD_mg_plaCat2	measurement_quality_sensitivity	Measurement Quality Sensitivity	1.54 [0.81;2.89]	0.184684193928192	0.855311304621161	Positive	25	31898	95681	57	FALSE	sex + race + tdi + smoking + alcohol + all_cancer_fh + season + bmi + dm + wear_dur_def_proto_day + N_valid_days
Soft tissue cancer	SoftTissue	Physical Activity	Number of 10-Min MVPA Bouts (Weighted)	Nbouts_day_MVPA_bts_10_wei	Tertile	T2	Nbouts_day_MVPA_bts_10_weiCat2	measurement_quality_sensitivity	Measurement Quality Sensitivity	1.56 [0.80;3.06]	0.19086749898645	0.301092232145835	Positive	22	31900	95694	57	FALSE	sex + race + tdi + smoking + alcohol + all_cancer_fh + season + bmi + dm + wear_dur_def_proto_day + N_valid_days
Soft tissue cancer	SoftTissue	Physical Activity	Number of 20-30 Min Inactivity Bouts (Weighted)	Nbouts_day_IN_bts_20_30_wei	Tertile	T2	Nbouts_day_IN_bts_20_30_weiCat2	measurement_quality_sensitivity	Measurement Quality Sensitivity	1.53 [0.81;2.87]	0.191609379361028	0.768845427176832	Positive	24	31899	95694	57	FALSE	sex + race + tdi + smoking + alcohol + all_cancer_fh + season + bmi + dm + wear_dur_def_proto_day + N_valid_days
Soft tissue cancer	SoftTissue	Physical Activity	Total Vigorous Physical Activity Acceleration (Weighted)	ACC_day_total_VIG_mg_wei	Tertile	T2	ACC_day_total_VIG_mg_weiCat2	measurement_quality_sensitivity	Measurement Quality Sensitivity	1.62 [0.78;3.35]	0.192571286463284	0.868633949042954	Positive	19	23046	69150	44	FALSE	sex + race + tdi + smoking + alcohol + all_cancer_fh + season + bmi + dm + wear_dur_def_proto_day + N_valid_days
Soft tissue cancer	SoftTissue	Physical Activity	Total Vigorous Physical Activity Acceleration (Plain)	ACC_day_total_VIG_mg_pla	Tertile	T2	ACC_day_total_VIG_mg_plaCat2	measurement_quality_sensitivity	Measurement Quality Sensitivity	1.62 [0.78;3.35]	0.193190288059376	0.867568409200886	Positive	19	23044	69150	44	FALSE	sex + race + tdi + smoking + alcohol + all_cancer_fh + season + bmi + dm + wear_dur_def_proto_day + N_valid_days
Soft tissue cancer	SoftTissue	Physical Activity	Number of 10-Min MVPA Bouts (Plain)	Nbouts_day_MVPA_bts_10_pla	Tertile	T2	Nbouts_day_MVPA_bts_10_plaCat2	measurement_quality_sensitivity	Measurement Quality Sensitivity	1.56 [0.80;3.05]	0.193269113873012	0.306558763675205	Positive	22	31901	95694	57	FALSE	sex + race + tdi + smoking + alcohol + all_cancer_fh + season + bmi + dm + wear_dur_def_proto_day + N_valid_days
Soft tissue cancer	SoftTissue	Physical Activity	Duration in 10-Min LIPA Bouts (Plain)	dur_day_LIG_bts_10_min_pla	Tertile	T2	dur_day_LIG_bts_10_min_plaCat2	measurement_quality_sensitivity	Measurement Quality Sensitivity	0.62 [0.30;1.28]	0.194852751866356	0.223633952367971	Inverse	12	31898	95694	57	FALSE	sex + race + tdi + smoking + alcohol + all_cancer_fh + season + bmi + dm + wear_dur_def_proto_day + N_valid_days
Soft tissue cancer	SoftTissue	Physical Activity	Duration in 10-Min LIPA Bouts (Weighted)	dur_day_LIG_bts_10_min_wei	Tertile	T2	dur_day_LIG_bts_10_min_weiCat2	measurement_quality_sensitivity	Measurement Quality Sensitivity	0.62 [0.30;1.28]	0.195317997155418	0.222949552610523	Inverse	12	31897	95694	57	FALSE	sex + race + tdi + smoking + alcohol + all_cancer_fh + season + bmi + dm + wear_dur_def_proto_day + N_valid_days
Soft tissue cancer	SoftTissue	Physical Activity	Duration in 5-10 Min MVPA Bouts (Weighted)	dur_day_MVPA_bts_5_10_min_wei	Tertile	T2	dur_day_MVPA_bts_5_10_min_weiCat2	measurement_quality_sensitivity	Measurement Quality Sensitivity	0.64 [0.32;1.28]	0.209450965803477	0.516731031214473	Inverse	13	31902	95694	57	FALSE	sex + race + tdi + smoking + alcohol + all_cancer_fh + season + bmi + dm + wear_dur_def_proto_day + N_valid_days
Soft tissue cancer	SoftTissue	Physical Activity	Total Vigorous Physical Activity Duration (Plain)	dur_day_total_VIG_min_pla	Tertile	T3	dur_day_total_VIG_min_plaCat3	measurement_quality_sensitivity	Measurement Quality Sensitivity	1.54 [0.78;3.02]	0.21401040403926	0.19243606292553	Positive	22	31895	95694	57	FALSE	sex + race + tdi + smoking + alcohol + all_cancer_fh + season + bmi + dm + wear_dur_def_proto_day + N_valid_days
Soft tissue cancer	SoftTissue	Physical Activity	Overall Acceleration	ENMO_fullRecordingMean	Tertile	T3	ENMO_fullRecordingMeanCat3	measurement_quality_sensitivity	Measurement Quality Sensitivity	1.57 [0.76;3.21]	0.220703619725379	0.259870532863521	Positive	19	31903	95694	57	FALSE	sex + race + tdi + smoking + alcohol + all_cancer_fh + season + bmi + dm + wear_dur_def_proto_day + N_valid_days
Soft tissue cancer	SoftTissue	Physical Activity	Number of 90-Min Inactivity Bouts (Plain)	Nbouts_day_IN_bts_90_pla	Tertile	T3	Nbouts_day_IN_bts_90_plaCat3	measurement_quality_sensitivity	Measurement Quality Sensitivity	0.68 [0.35;1.28]	0.231153620065876	0.269248917506988	Inverse	18	31893	95694	57	FALSE	sex + race + tdi + smoking + alcohol + all_cancer_fh + season + bmi + dm + wear_dur_def_proto_day + N_valid_days
Soft tissue cancer	SoftTissue	Physical Activity	Duration in 90-Min Inactivity Bouts (Plain)	dur_day_IN_bts_90_min_pla	Tertile	T3	dur_day_IN_bts_90_min_plaCat3	measurement_quality_sensitivity	Measurement Quality Sensitivity	0.68 [0.36;1.28]	0.232641479811178	0.291755262584222	Inverse	19	31894	95694	57	FALSE	sex + race + tdi + smoking + alcohol + all_cancer_fh + season + bmi + dm + wear_dur_def_proto_day + N_valid_days
Soft tissue cancer	SoftTissue	Physical Activity	Acceleration in 1-5 Min MVPA Bouts (Plain)	ACC_day_MVPA_bts_1_5_mg_pla	Tertile	T3	ACC_day_MVPA_bts_1_5_mg_plaCat3	measurement_quality_sensitivity	Measurement Quality Sensitivity	1.51 [0.76;2.98]	0.235570903708777	0.248555418440576	Positive	21	31889	95672	57	FALSE	sex + race + tdi + smoking + alcohol + all_cancer_fh + season + bmi + dm + wear_dur_def_proto_day + N_valid_days
Soft tissue cancer	SoftTissue	Physical Activity	Total Inactivity Duration (Weighted)	dur_day_total_IN_min_wei	Tertile	T3	dur_day_total_IN_min_weiCat3	measurement_quality_sensitivity	Measurement Quality Sensitivity	0.64 [0.30;1.34]	0.236345195217195	0.266905072028031	Inverse	13	31890	95694	57	FALSE	sex + race + tdi + smoking + alcohol + all_cancer_fh + season + bmi + dm + wear_dur_def_proto_day + N_valid_days
Soft tissue cancer	SoftTissue	Physical Activity	Number of 10-Min MVPA Bouts (Plain)	Nbouts_day_MVPA_bts_10_pla	Tertile	T3	Nbouts_day_MVPA_bts_10_plaCat3	measurement_quality_sensitivity	Measurement Quality Sensitivity	1.53 [0.76;3.08]	0.238501117231795	0.306558763675205	Positive	20	31903	95694	57	FALSE	sex + race + tdi + smoking + alcohol + all_cancer_fh + season + bmi + dm + wear_dur_def_proto_day + N_valid_days
Soft tissue cancer	SoftTissue	Physical Activity	Number of 10-Min MVPA Bouts (Weighted)	Nbouts_day_MVPA_bts_10_wei	Tertile	T3	Nbouts_day_MVPA_bts_10_weiCat3	measurement_quality_sensitivity	Measurement Quality Sensitivity	1.52 [0.75;3.07]	0.241675418235712	0.301092232145835	Positive	20	31902	95694	57	FALSE	sex + race + tdi + smoking + alcohol + all_cancer_fh + season + bmi + dm + wear_dur_def_proto_day + N_valid_days
Soft tissue cancer	SoftTissue	Light	Evening Light	evening_light	Tertile	T2	evening_lightCat2	measurement_quality_sensitivity	Measurement Quality Sensitivity	1.49 [0.76;2.92]	0.242843678679332	0.54030444503295	Positive	22	31641	94925	57	FALSE	sex + race + tdi + smoking + alcohol + all_cancer_fh + season + bmi + dm + wear_dur_def_proto_day + N_valid_days
Soft tissue cancer	SoftTissue	Physical Activity	Total Inactivity Acceleration (Weighted)	ACC_day_total_IN_mg_wei	Tertile	T2	ACC_day_total_IN_mg_weiCat2	measurement_quality_sensitivity	Measurement Quality Sensitivity	1.43 [0.77;2.65]	0.256786644520601	0.967676849473488	Positive	24	31901	95694	57	FALSE	sex + race + tdi + smoking + alcohol + all_cancer_fh + season + bmi + dm + wear_dur_def_proto_day + N_valid_days
Soft tissue cancer	SoftTissue	Physical Activity	Number of 10-Min LIPA Bouts (Plain)	Nbouts_day_LIG_bts_10_pla	Tertile	T2	Nbouts_day_LIG_bts_10_plaCat2	measurement_quality_sensitivity	Measurement Quality Sensitivity	0.67 [0.33;1.36]	0.269231574983949	0.307172949920471	Inverse	13	31900	95694	57	FALSE	sex + race + tdi + smoking + alcohol + all_cancer_fh + season + bmi + dm + wear_dur_def_proto_day + N_valid_days
Soft tissue cancer	SoftTissue	Physical Activity	Number of 10-Min LIPA Bouts (Weighted)	Nbouts_day_LIG_bts_10_wei	Tertile	T3	Nbouts_day_LIG_bts_10_weiCat3	measurement_quality_sensitivity	Measurement Quality Sensitivity	1.42 [0.76;2.65]	0.273267628463018	0.18339988716423	Positive	26	31901	95694	57	FALSE	sex + race + tdi + smoking + alcohol + all_cancer_fh + season + bmi + dm + wear_dur_def_proto_day + N_valid_days
Soft tissue cancer	SoftTissue	Physical Activity	Total Vigorous Physical Activity Duration (Weighted)	dur_day_total_VIG_min_wei	Tertile	T3	dur_day_total_VIG_min_weiCat3	measurement_quality_sensitivity	Measurement Quality Sensitivity	1.44 [0.73;2.86]	0.291373213973451	0.309862303037081	Positive	21	31895	95694	57	FALSE	sex + race + tdi + smoking + alcohol + all_cancer_fh + season + bmi + dm + wear_dur_def_proto_day + N_valid_days
Soft tissue cancer	SoftTissue	Step Count	MVPA Steps	mean_mvpa_steps	Tertile	T3	mean_mvpa_stepsCat3	measurement_quality_sensitivity	Measurement Quality Sensitivity	0.70 [0.36;1.36]	0.292310920948462	0.305087801691787	Inverse	16	31901	95694	57	FALSE	sex + race + tdi + smoking + alcohol + all_cancer_fh + season + bmi + dm + wear_dur_def_proto_day + N_valid_days
Soft tissue cancer	SoftTissue	Physical Activity	Number of 30-60 Min Inactivity Bouts (Weighted)	Nbouts_day_IN_bts_30_60_wei	Tertile	T2	Nbouts_day_IN_bts_30_60_weiCat2	measurement_quality_sensitivity	Measurement Quality Sensitivity	1.42 [0.74;2.74]	0.295466057020619	0.45175346610709	Positive	22	31901	95694	57	FALSE	sex + race + tdi + smoking + alcohol + all_cancer_fh + season + bmi + dm + wear_dur_def_proto_day + N_valid_days
Soft tissue cancer	SoftTissue	Step Count	Peak 30-Minute Cadence	mean_peak_30min_cadence	Tertile	T2	mean_peak_30min_cadenceCat2	measurement_quality_sensitivity	Measurement Quality Sensitivity	0.70 [0.35;1.38]	0.304683409674494	0.968198169083227	Inverse	15	31903	95694	57	FALSE	sex + race + tdi + smoking + alcohol + all_cancer_fh + season + bmi + dm + wear_dur_def_proto_day + N_valid_days
Soft tissue cancer	SoftTissue	Physical Activity	Number of 90-Min Inactivity Bouts (Weighted)	Nbouts_day_IN_bts_90_wei	Tertile	T3	Nbouts_day_IN_bts_90_weiCat3	measurement_quality_sensitivity	Measurement Quality Sensitivity	0.72 [0.38;1.35]	0.306171784454154	0.349987808259977	Inverse	19	31891	95694	57	FALSE	sex + race + tdi + smoking + alcohol + all_cancer_fh + season + bmi + dm + wear_dur_def_proto_day + N_valid_days
Soft tissue cancer	SoftTissue	Physical Activity	Number of 5-10 Min MVPA Bouts (Plain)	Nbouts_day_MVPA_bts_5_10_pla	Tertile	T3	Nbouts_day_MVPA_bts_5_10_plaCat3	measurement_quality_sensitivity	Measurement Quality Sensitivity	1.41 [0.73;2.74]	0.306374707529511	0.295308790819035	Positive	21	31905	95694	57	FALSE	sex + race + tdi + smoking + alcohol + all_cancer_fh + season + bmi + dm + wear_dur_def_proto_day + N_valid_days
Soft tissue cancer	SoftTissue	Physical Activity	Number of 10-20 Min Inactivity Bouts (Weighted)	Nbouts_day_IN_bts_10_20_wei	Tertile	T3	Nbouts_day_IN_bts_10_20_weiCat3	measurement_quality_sensitivity	Measurement Quality Sensitivity	0.71 [0.37;1.37]	0.30823334564843	0.298897266882337	Inverse	15	31902	95694	57	FALSE	sex + race + tdi + smoking + alcohol + all_cancer_fh + season + bmi + dm + wear_dur_def_proto_day + N_valid_days
Soft tissue cancer	SoftTissue	Physical Activity	Total Moderate Physical Activity Acceleration (Weighted)	ACC_day_total_MOD_mg_wei	Tertile	T2	ACC_day_total_MOD_mg_weiCat2	measurement_quality_sensitivity	Measurement Quality Sensitivity	1.38 [0.74;2.60]	0.310146380466198	0.729450743923557	Positive	24	31900	95681	57	FALSE	sex + race + tdi + smoking + alcohol + all_cancer_fh + season + bmi + dm + wear_dur_def_proto_day + N_valid_days
Soft tissue cancer	SoftTissue	Physical Activity	Duration in 30-60 Min Inactivity Bouts (Plain)	dur_day_IN_bts_30_60_min_pla	Tertile	T2	dur_day_IN_bts_30_60_min_plaCat2	measurement_quality_sensitivity	Measurement Quality Sensitivity	1.39 [0.73;2.63]	0.314389310405522	0.820151609636315	Positive	23	31903	95694	57	FALSE	sex + race + tdi + smoking + alcohol + all_cancer_fh + season + bmi + dm + wear_dur_def_proto_day + N_valid_days
Soft tissue cancer	SoftTissue	Physical Activity	Total Inactivity Duration (Plain)	dur_day_total_IN_min_pla	Tertile	T3	dur_day_total_IN_min_plaCat3	measurement_quality_sensitivity	Measurement Quality Sensitivity	0.69 [0.33;1.43]	0.319428342147599	0.343676648368086	Inverse	14	31890	95694	57	FALSE	sex + race + tdi + smoking + alcohol + all_cancer_fh + season + bmi + dm + wear_dur_def_proto_day + N_valid_days
Soft tissue cancer	SoftTissue	Physical Activity	Total Moderate Physical Activity Duration (Plain)	dur_day_total_MOD_min_pla	Tertile	T3	dur_day_total_MOD_min_plaCat3	measurement_quality_sensitivity	Measurement Quality Sensitivity	1.44 [0.70;2.96]	0.320114491852556	0.404725201066448	Positive	18	31905	95694	57	FALSE	sex + race + tdi + smoking + alcohol + all_cancer_fh + season + bmi + dm + wear_dur_def_proto_day + N_valid_days
Soft tissue cancer	SoftTissue	Physical Activity	Total Moderate Physical Activity Duration (Weighted)	dur_day_total_MOD_min_wei	Tertile	T3	dur_day_total_MOD_min_weiCat3	measurement_quality_sensitivity	Measurement Quality Sensitivity	1.44 [0.70;2.96]	0.322132345566777	0.408392160923702	Positive	18	31904	95694	57	FALSE	sex + race + tdi + smoking + alcohol + all_cancer_fh + season + bmi + dm + wear_dur_def_proto_day + N_valid_days
Soft tissue cancer	SoftTissue	Physical Activity	Acceleration in 10-Min MVPA Bouts (Plain)	ACC_day_MVPA_bts_10_mg_pla	Tertile	T2	ACC_day_MVPA_bts_10_mg_plaCat2	measurement_quality_sensitivity	Measurement Quality Sensitivity	0.71 [0.35;1.41]	0.323880896032713	0.734903351313964	Inverse	14	30783	92327	54	FALSE	sex + race + tdi + smoking + alcohol + all_cancer_fh + season + bmi + dm + wear_dur_def_proto_day + N_valid_days
Soft tissue cancer	SoftTissue	Physical Activity	Total Inactivity Acceleration (Plain)	ACC_day_total_IN_mg_pla	Tertile	T2	ACC_day_total_IN_mg_plaCat2	measurement_quality_sensitivity	Measurement Quality Sensitivity	1.37 [0.73;2.55]	0.324491743728886	0.898182405798073	Positive	23	31899	95694	57	FALSE	sex + race + tdi + smoking + alcohol + all_cancer_fh + season + bmi + dm + wear_dur_def_proto_day + N_valid_days
Soft tissue cancer	SoftTissue	Physical Activity	Total Inactivity Duration (Weighted)	dur_day_total_IN_min_wei	Tertile	T2	dur_day_total_IN_min_weiCat2	measurement_quality_sensitivity	Measurement Quality Sensitivity	1.36 [0.74;2.49]	0.32637805249441	0.266905072028031	Positive	26	31900	95694	57	FALSE	sex + race + tdi + smoking + alcohol + all_cancer_fh + season + bmi + dm + wear_dur_def_proto_day + N_valid_days
Soft tissue cancer	SoftTissue	Physical Activity	Number of 30-60 Min Inactivity Bouts (Plain)	Nbouts_day_IN_bts_30_60_pla	Tertile	T3	Nbouts_day_IN_bts_30_60_plaCat3	measurement_quality_sensitivity	Measurement Quality Sensitivity	1.39 [0.71;2.70]	0.336799653593737	0.357899982506056	Positive	21	31896	95694	57	FALSE	sex + race + tdi + smoking + alcohol + all_cancer_fh + season + bmi + dm + wear_dur_def_proto_day + N_valid_days
Soft tissue cancer	SoftTissue	Physical Activity	Number of 10-Min LIPA Bouts (Weighted)	Nbouts_day_LIG_bts_10_wei	Tertile	T2	Nbouts_day_LIG_bts_10_weiCat2	measurement_quality_sensitivity	Measurement Quality Sensitivity	0.71 [0.34;1.46]	0.348702874407337	0.18339988716423	Inverse	13	31898	95694	57	FALSE	sex + race + tdi + smoking + alcohol + all_cancer_fh + season + bmi + dm + wear_dur_def_proto_day + N_valid_days
Soft tissue cancer	SoftTissue	Physical Activity	Number of 1-5 Min MVPA Bouts (Plain)	Nbouts_day_MVPA_bts_1_5_pla	Tertile	T3	Nbouts_day_MVPA_bts_1_5_plaCat3	measurement_quality_sensitivity	Measurement Quality Sensitivity	1.37 [0.71;2.67]	0.351084759486219	0.350672014480759	Positive	20	31903	95694	57	FALSE	sex + race + tdi + smoking + alcohol + all_cancer_fh + season + bmi + dm + wear_dur_def_proto_day + N_valid_days
Soft tissue cancer	SoftTissue	Physical Activity	Number of 1-5 Min MVPA Bouts (Weighted)	Nbouts_day_MVPA_bts_1_5_wei	Tertile	T3	Nbouts_day_MVPA_bts_1_5_weiCat3	measurement_quality_sensitivity	Measurement Quality Sensitivity	1.36 [0.71;2.60]	0.351795530248666	0.344452377981546	Positive	21	31904	95694	57	FALSE	sex + race + tdi + smoking + alcohol + all_cancer_fh + season + bmi + dm + wear_dur_def_proto_day + N_valid_days
Soft tissue cancer	SoftTissue	Physical Activity	Duration in 10-Min LIPA Bouts (Weighted)	dur_day_LIG_bts_10_min_wei	Tertile	T3	dur_day_LIG_bts_10_min_weiCat3	measurement_quality_sensitivity	Measurement Quality Sensitivity	1.34 [0.72;2.48]	0.358577224276894	0.222949552610523	Positive	26	31901	95694	57	FALSE	sex + race + tdi + smoking + alcohol + all_cancer_fh + season + bmi + dm + wear_dur_def_proto_day + N_valid_days
Soft tissue cancer	SoftTissue	Physical Activity	Duration in 10-Min LIPA Bouts (Plain)	dur_day_LIG_bts_10_min_pla	Tertile	T3	dur_day_LIG_bts_10_min_plaCat3	measurement_quality_sensitivity	Measurement Quality Sensitivity	1.34 [0.72;2.48]	0.358952770235869	0.223633952367971	Positive	26	31901	95694	57	FALSE	sex + race + tdi + smoking + alcohol + all_cancer_fh + season + bmi + dm + wear_dur_def_proto_day + N_valid_days
Soft tissue cancer	SoftTissue	Light	Evening Light	evening_light	Tertile	T3	evening_lightCat3	measurement_quality_sensitivity	Measurement Quality Sensitivity	1.43 [0.66;3.07]	0.362352985642105	0.54030444503295	Positive	20	31644	94925	57	FALSE	sex + race + tdi + smoking + alcohol + all_cancer_fh + season + bmi + dm + wear_dur_def_proto_day + N_valid_days
Soft tissue cancer	SoftTissue	Physical Activity	Acceleration in 30-60 Min Inactivity Bouts (Plain)	ACC_day_IN_bts_30_60_mg_pla	Tertile	T2	ACC_day_IN_bts_30_60_mg_plaCat2	measurement_quality_sensitivity	Measurement Quality Sensitivity	1.34 [0.71;2.53]	0.363674508667051	0.667807547501767	Positive	22	31896	95679	57	FALSE	sex + race + tdi + smoking + alcohol + all_cancer_fh + season + bmi + dm + wear_dur_def_proto_day + N_valid_days
Soft tissue cancer	SoftTissue	Step Count	Total Steps	mean_total_steps	Tertile	T3	mean_total_stepsCat3	measurement_quality_sensitivity	Measurement Quality Sensitivity	1.40 [0.68;2.88]	0.366783814022429	0.413587403753742	Positive	19	31904	95694	57	FALSE	sex + race + tdi + smoking + alcohol + all_cancer_fh + season + bmi + dm + wear_dur_def_proto_day + N_valid_days
Soft tissue cancer	SoftTissue	Physical Activity	Acceleration in 1-5 Min MVPA Bouts (Plain)	ACC_day_MVPA_bts_1_5_mg_pla	Tertile	T2	ACC_day_MVPA_bts_1_5_mg_plaCat2	measurement_quality_sensitivity	Measurement Quality Sensitivity	1.36 [0.70;2.65]	0.367219293246377	0.248555418440576	Positive	20	31892	95672	57	FALSE	sex + race + tdi + smoking + alcohol + all_cancer_fh + season + bmi + dm + wear_dur_def_proto_day + N_valid_days
Soft tissue cancer	SoftTissue	Physical Activity	Number of 30-60 Min Inactivity Bouts (Plain)	Nbouts_day_IN_bts_30_60_pla	Tertile	T2	Nbouts_day_IN_bts_30_60_plaCat2	measurement_quality_sensitivity	Measurement Quality Sensitivity	1.35 [0.70;2.63]	0.372385997948706	0.357899982506056	Positive	21	31899	95694	57	FALSE	sex + race + tdi + smoking + alcohol + all_cancer_fh + season + bmi + dm + wear_dur_def_proto_day + N_valid_days
Soft tissue cancer	SoftTissue	Physical Activity	Duration in 60-90 Min Inactivity Bouts (Weighted)	dur_day_IN_bts_60_90_min_wei	Tertile	T2	dur_day_IN_bts_60_90_min_weiCat2	measurement_quality_sensitivity	Measurement Quality Sensitivity	1.33 [0.71;2.48]	0.375674412466825	0.650463269361626	Positive	24	31895	95694	57	FALSE	sex + race + tdi + smoking + alcohol + all_cancer_fh + season + bmi + dm + wear_dur_def_proto_day + N_valid_days
Soft tissue cancer	SoftTissue	Physical Activity	Duration in 90-Min Inactivity Bouts (Weighted)	dur_day_IN_bts_90_min_wei	Tertile	T3	dur_day_IN_bts_90_min_weiCat3	measurement_quality_sensitivity	Measurement Quality Sensitivity	0.76 [0.40;1.41]	0.38048154324338	0.471757463906204	Inverse	20	31891	95694	57	FALSE	sex + race + tdi + smoking + alcohol + all_cancer_fh + season + bmi + dm + wear_dur_def_proto_day + N_valid_days
Soft tissue cancer	SoftTissue	Physical Activity	Number of 5-10 Min MVPA Bouts (Weighted)	Nbouts_day_MVPA_bts_5_10_wei	Tertile	T3	Nbouts_day_MVPA_bts_5_10_weiCat3	measurement_quality_sensitivity	Measurement Quality Sensitivity	1.33 [0.69;2.56]	0.39078349078802	0.367716911586706	Positive	21	31905	95694	57	FALSE	sex + race + tdi + smoking + alcohol + all_cancer_fh + season + bmi + dm + wear_dur_def_proto_day + N_valid_days
Soft tissue cancer	SoftTissue	Physical Activity	Total Inactivity Duration (Plain)	dur_day_total_IN_min_pla	Tertile	T2	dur_day_total_IN_min_plaCat2	measurement_quality_sensitivity	Measurement Quality Sensitivity	1.30 [0.71;2.41]	0.396883422402733	0.343676648368086	Positive	25	31898	95694	57	FALSE	sex + race + tdi + smoking + alcohol + all_cancer_fh + season + bmi + dm + wear_dur_def_proto_day + N_valid_days
Soft tissue cancer	SoftTissue	Physical Activity	Number of 30-60 Min Inactivity Bouts (Weighted)	Nbouts_day_IN_bts_30_60_wei	Tertile	T3	Nbouts_day_IN_bts_30_60_weiCat3	measurement_quality_sensitivity	Measurement Quality Sensitivity	1.32 [0.67;2.58]	0.421938416638086	0.45175346610709	Positive	20	31894	95694	57	FALSE	sex + race + tdi + smoking + alcohol + all_cancer_fh + season + bmi + dm + wear_dur_def_proto_day + N_valid_days
Soft tissue cancer	SoftTissue	Light	Total Daily Light	total_daily_light	Tertile	T2	total_daily_lightCat2	measurement_quality_sensitivity	Measurement Quality Sensitivity	1.31 [0.67;2.54]	0.426147323852863	0.668236999572057	Positive	21	31639	94925	57	FALSE	sex + race + tdi + smoking + alcohol + all_cancer_fh + season + bmi + dm + wear_dur_def_proto_day + N_valid_days
Soft tissue cancer	SoftTissue	Physical Activity	Number of 10-Min LIPA Bouts (Plain)	Nbouts_day_LIG_bts_10_pla	Tertile	T3	Nbouts_day_LIG_bts_10_plaCat3	measurement_quality_sensitivity	Measurement Quality Sensitivity	1.28 [0.69;2.39]	0.430890317631123	0.307172949920471	Positive	25	31900	95694	57	FALSE	sex + race + tdi + smoking + alcohol + all_cancer_fh + season + bmi + dm + wear_dur_def_proto_day + N_valid_days
Soft tissue cancer	SoftTissue	Light	Nighttime Light	nighttime_light	Tertile	T3	nighttime_lightCat3	measurement_quality_sensitivity	Measurement Quality Sensitivity	0.76 [0.37;1.53]	0.435972638688454	0.316372563396952	Inverse	15	31645	94925	57	FALSE	sex + race + tdi + smoking + alcohol + all_cancer_fh + season + bmi + dm + wear_dur_def_proto_day + N_valid_days
Soft tissue cancer	SoftTissue	Physical Activity	Number of 10-20 Min Inactivity Bouts (Weighted)	Nbouts_day_IN_bts_10_20_wei	Tertile	T2	Nbouts_day_IN_bts_10_20_weiCat2	measurement_quality_sensitivity	Measurement Quality Sensitivity	0.78 [0.42;1.45]	0.438898075830645	0.298897266882337	Inverse	18	31901	95694	57	FALSE	sex + race + tdi + smoking + alcohol + all_cancer_fh + season + bmi + dm + wear_dur_def_proto_day + N_valid_days
Soft tissue cancer	SoftTissue	Physical Activity	Number of 10-20 Min Inactivity Bouts (Plain)	Nbouts_day_IN_bts_10_20_pla	Tertile	T2	Nbouts_day_IN_bts_10_20_plaCat2	measurement_quality_sensitivity	Measurement Quality Sensitivity	0.79 [0.43;1.44]	0.44332701713033	0.121088756316901	Inverse	19	31905	95694	57	FALSE	sex + race + tdi + smoking + alcohol + all_cancer_fh + season + bmi + dm + wear_dur_def_proto_day + N_valid_days
Soft tissue cancer	SoftTissue	Physical Activity	Acceleration in 30-60 Min Inactivity Bouts (Weighted)	ACC_day_IN_bts_30_60_mg_wei	Tertile	T2	ACC_day_IN_bts_30_60_mg_weiCat2	measurement_quality_sensitivity	Measurement Quality Sensitivity	1.27 [0.68;2.37]	0.453120001778925	0.921483794320542	Positive	22	31896	95679	57	FALSE	sex + race + tdi + smoking + alcohol + all_cancer_fh + season + bmi + dm + wear_dur_def_proto_day + N_valid_days
Soft tissue cancer	SoftTissue	Physical Activity	Acceleration in 90-Min Inactivity Bouts (Weighted)	ACC_day_IN_bts_90_mg_wei	Tertile	T3	ACC_day_IN_bts_90_mg_weiCat3	measurement_quality_sensitivity	Measurement Quality Sensitivity	0.77 [0.40;1.51]	0.455662964775363	0.453199847749934	Inverse	15	31206	93595	56	FALSE	sex + race + tdi + smoking + alcohol + all_cancer_fh + season + bmi + dm + wear_dur_def_proto_day + N_valid_days
Soft tissue cancer	SoftTissue	Physical Activity	Duration in 5-10 Min MVPA Bouts (Plain)	dur_day_MVPA_bts_5_10_min_pla	Tertile	T2	dur_day_MVPA_bts_5_10_min_plaCat2	measurement_quality_sensitivity	Measurement Quality Sensitivity	0.78 [0.40;1.52]	0.46074963604627	0.550405652879867	Inverse	15	31900	95694	57	FALSE	sex + race + tdi + smoking + alcohol + all_cancer_fh + season + bmi + dm + wear_dur_def_proto_day + N_valid_days
Soft tissue cancer	SoftTissue	Physical Activity	Acceleration in 90-Min Inactivity Bouts (Plain)	ACC_day_IN_bts_90_mg_pla	Tertile	T3	ACC_day_IN_bts_90_mg_plaCat3	measurement_quality_sensitivity	Measurement Quality Sensitivity	0.79 [0.41;1.51]	0.466918177161069	0.469586773790294	Inverse	16	31205	93595	56	FALSE	sex + race + tdi + smoking + alcohol + all_cancer_fh + season + bmi + dm + wear_dur_def_proto_day + N_valid_days
Soft tissue cancer	SoftTissue	Physical Activity	Duration in 10-20 Min Inactivity Bouts (Weighted)	dur_day_IN_bts_10_20_min_wei	Tertile	T3	dur_day_IN_bts_10_20_min_weiCat3	measurement_quality_sensitivity	Measurement Quality Sensitivity	0.79 [0.41;1.50]	0.469188714035638	0.460018841488777	Inverse	16	31900	95694	57	FALSE	sex + race + tdi + smoking + alcohol + all_cancer_fh + season + bmi + dm + wear_dur_def_proto_day + N_valid_days
Soft tissue cancer	SoftTissue	Physical Activity	Duration in 1-5 Min LIPA Bouts (Plain)	dur_day_LIG_bts_1_5_min_pla	Tertile	T2	dur_day_LIG_bts_1_5_min_plaCat2	measurement_quality_sensitivity	Measurement Quality Sensitivity	0.79 [0.41;1.52]	0.479501691680222	0.787181312222248	Inverse	16	31904	95694	57	FALSE	sex + race + tdi + smoking + alcohol + all_cancer_fh + season + bmi + dm + wear_dur_def_proto_day + N_valid_days
Soft tissue cancer	SoftTissue	Physical Activity	Duration in 20-30 Min Inactivity Bouts (Weighted)	dur_day_IN_bts_20_30_min_wei	Tertile	T2	dur_day_IN_bts_20_30_min_weiCat2	measurement_quality_sensitivity	Measurement Quality Sensitivity	1.26 [0.66;2.38]	0.485512207001543	0.645444913031839	Positive	21	31898	95694	57	FALSE	sex + race + tdi + smoking + alcohol + all_cancer_fh + season + bmi + dm + wear_dur_def_proto_day + N_valid_days
Soft tissue cancer	SoftTissue	Physical Activity	Duration in 30-60 Min Inactivity Bouts (Weighted)	dur_day_IN_bts_30_60_min_wei	Tertile	T2	dur_day_IN_bts_30_60_min_weiCat2	measurement_quality_sensitivity	Measurement Quality Sensitivity	1.25 [0.66;2.35]	0.492033321033709	0.941837484657767	Positive	22	31904	95694	57	FALSE	sex + race + tdi + smoking + alcohol + all_cancer_fh + season + bmi + dm + wear_dur_def_proto_day + N_valid_days
Soft tissue cancer	SoftTissue	Physical Activity	Number of 20-30 Min Inactivity Bouts (Plain)	Nbouts_day_IN_bts_20_30_pla	Tertile	T2	Nbouts_day_IN_bts_20_30_plaCat2	measurement_quality_sensitivity	Measurement Quality Sensitivity	1.25 [0.66;2.37]	0.494800994194741	0.645616132254375	Positive	21	31899	95694	57	FALSE	sex + race + tdi + smoking + alcohol + all_cancer_fh + season + bmi + dm + wear_dur_def_proto_day + N_valid_days
Soft tissue cancer	SoftTissue	Physical Activity	Acceleration in 10-Min MVPA Bouts (Weighted)	ACC_day_MVPA_bts_10_mg_wei	Tertile	T2	ACC_day_MVPA_bts_10_mg_weiCat2	measurement_quality_sensitivity	Measurement Quality Sensitivity	0.80 [0.40;1.58]	0.519678345372529	0.641688965383125	Inverse	15	30783	92327	54	FALSE	sex + race + tdi + smoking + alcohol + all_cancer_fh + season + bmi + dm + wear_dur_def_proto_day + N_valid_days
Soft tissue cancer	SoftTissue	Physical Activity	Duration in 10-Min MVPA Bouts (Weighted)	dur_day_MVPA_bts_10_min_wei	Tertile	T3	dur_day_MVPA_bts_10_min_weiCat3	measurement_quality_sensitivity	Measurement Quality Sensitivity	1.27 [0.61;2.63]	0.520093981429806	0.740423100815709	Positive	17	31900	95694	57	FALSE	sex + race + tdi + smoking + alcohol + all_cancer_fh + season + bmi + dm + wear_dur_def_proto_day + N_valid_days
Soft tissue cancer	SoftTissue	Physical Activity	Duration in 20-30 Min Inactivity Bouts (Plain)	dur_day_IN_bts_20_30_min_pla	Tertile	T3	dur_day_IN_bts_20_30_min_plaCat3	measurement_quality_sensitivity	Measurement Quality Sensitivity	1.24 [0.65;2.37]	0.520681579007505	0.526780958169504	Positive	20	31903	95694	57	FALSE	sex + race + tdi + smoking + alcohol + all_cancer_fh + season + bmi + dm + wear_dur_def_proto_day + N_valid_days
Soft tissue cancer	SoftTissue	Physical Activity	Duration in 10-20 Min Inactivity Bouts (Weighted)	dur_day_IN_bts_10_20_min_wei	Tertile	T2	dur_day_IN_bts_10_20_min_weiCat2	measurement_quality_sensitivity	Measurement Quality Sensitivity	0.82 [0.44;1.52]	0.528342636182253	0.460018841488777	Inverse	18	31900	95694	57	FALSE	sex + race + tdi + smoking + alcohol + all_cancer_fh + season + bmi + dm + wear_dur_def_proto_day + N_valid_days
Soft tissue cancer	SoftTissue	Physical Activity	Duration in 5-10 Min LIPA Bouts (Weighted)	dur_day_LIG_bts_5_10_min_wei	Tertile	T2	dur_day_LIG_bts_5_10_min_weiCat2	measurement_quality_sensitivity	Measurement Quality Sensitivity	1.22 [0.65;2.28]	0.539668788124743	0.985199573643101	Positive	22	31894	95694	57	FALSE	sex + race + tdi + smoking + alcohol + all_cancer_fh + season + bmi + dm + wear_dur_def_proto_day + N_valid_days
Soft tissue cancer	SoftTissue	Light	Total Daily Light	total_daily_light	Tertile	T3	total_daily_lightCat3	measurement_quality_sensitivity	Measurement Quality Sensitivity	1.25 [0.59;2.62]	0.561930024831001	0.668236999572057	Positive	20	31644	94925	57	FALSE	sex + race + tdi + smoking + alcohol + all_cancer_fh + season + bmi + dm + wear_dur_def_proto_day + N_valid_days
Soft tissue cancer	SoftTissue	Physical Activity	Acceleration in 90-Min Inactivity Bouts (Plain)	ACC_day_IN_bts_90_mg_pla	Tertile	T2	ACC_day_IN_bts_90_mg_plaCat2	measurement_quality_sensitivity	Measurement Quality Sensitivity	0.83 [0.45;1.55]	0.564627282345981	0.469586773790294	Inverse	18	31198	93595	56	FALSE	sex + race + tdi + smoking + alcohol + all_cancer_fh + season + bmi + dm + wear_dur_def_proto_day + N_valid_days
Soft tissue cancer	SoftTissue	Physical Activity	Acceleration in 10-20 Min Inactivity Bouts (Weighted)	ACC_day_IN_bts_10_20_mg_wei	Tertile	T2	ACC_day_IN_bts_10_20_mg_weiCat2	measurement_quality_sensitivity	Measurement Quality Sensitivity	0.85 [0.47;1.51]	0.573090723217047	0.0280811718327972	Inverse	21	31899	95687	57	FALSE	sex + race + tdi + smoking + alcohol + all_cancer_fh + season + bmi + dm + wear_dur_def_proto_day + N_valid_days
Soft tissue cancer	SoftTissue	Physical Activity	Acceleration in 5-10 Min MVPA Bouts (Weighted)	ACC_day_MVPA_bts_5_10_mg_wei	Tertile	T2	ACC_day_MVPA_bts_5_10_mg_weiCat2	measurement_quality_sensitivity	Measurement Quality Sensitivity	0.83 [0.44;1.59]	0.58039084796594	0.898438598737301	Inverse	17	31733	95184	57	FALSE	sex + race + tdi + smoking + alcohol + all_cancer_fh + season + bmi + dm + wear_dur_def_proto_day + N_valid_days
Soft tissue cancer	SoftTissue	Light	Night Light	night_light	Tertile	T2	night_lightCat2	measurement_quality_sensitivity	Measurement Quality Sensitivity	1.21 [0.61;2.41]	0.583134111867155	0.171930668197321	Positive	18	31638	94925	57	FALSE	sex + race + tdi + smoking + alcohol + all_cancer_fh + season + bmi + dm + wear_dur_def_proto_day + N_valid_days
Soft tissue cancer	SoftTissue	Physical Activity	Duration in 1-5 Min MVPA Bouts (Weighted)	dur_day_MVPA_bts_1_5_min_wei	Tertile	T3	dur_day_MVPA_bts_1_5_min_weiCat3	measurement_quality_sensitivity	Measurement Quality Sensitivity	1.21 [0.61;2.38]	0.589106472865334	0.58834627341008	Positive	18	31904	95694	57	FALSE	sex + race + tdi + smoking + alcohol + all_cancer_fh + season + bmi + dm + wear_dur_def_proto_day + N_valid_days
Soft tissue cancer	SoftTissue	Physical Activity	Duration in 1-5 Min LIPA Bouts (Weighted)	dur_day_LIG_bts_1_5_min_wei	Tertile	T2	dur_day_LIG_bts_1_5_min_weiCat2	measurement_quality_sensitivity	Measurement Quality Sensitivity	0.84 [0.44;1.60]	0.589951489750525	0.926326241072686	Inverse	17	31904	95694	57	FALSE	sex + race + tdi + smoking + alcohol + all_cancer_fh + season + bmi + dm + wear_dur_def_proto_day + N_valid_days
Soft tissue cancer	SoftTissue	Physical Activity	Acceleration in 60-90 Min Inactivity Bouts (Weighted)	ACC_day_IN_bts_60_90_mg_wei	Tertile	T3	ACC_day_IN_bts_60_90_mg_weiCat3	measurement_quality_sensitivity	Measurement Quality Sensitivity	0.84 [0.43;1.61]	0.59001068506629	0.590274338391623	Inverse	16	31780	95334	57	FALSE	sex + race + tdi + smoking + alcohol + all_cancer_fh + season + bmi + dm + wear_dur_def_proto_day + N_valid_days
Soft tissue cancer	SoftTissue	Physical Activity	Acceleration in 5-10 Min MVPA Bouts (Plain)	ACC_day_MVPA_bts_5_10_mg_pla	Tertile	T2	ACC_day_MVPA_bts_5_10_mg_plaCat2	measurement_quality_sensitivity	Measurement Quality Sensitivity	0.83 [0.43;1.62]	0.59058347917097	0.683108924626351	Inverse	16	31730	95184	57	FALSE	sex + race + tdi + smoking + alcohol + all_cancer_fh + season + bmi + dm + wear_dur_def_proto_day + N_valid_days
Soft tissue cancer	SoftTissue	Physical Activity	Acceleration in 60-90 Min Inactivity Bouts (Plain)	ACC_day_IN_bts_60_90_mg_pla	Tertile	T3	ACC_day_IN_bts_60_90_mg_plaCat3	measurement_quality_sensitivity	Measurement Quality Sensitivity	0.84 [0.43;1.61]	0.591267655750763	0.591987918684188	Inverse	16	31781	95334	57	FALSE	sex + race + tdi + smoking + alcohol + all_cancer_fh + season + bmi + dm + wear_dur_def_proto_day + N_valid_days
Soft tissue cancer	SoftTissue	Physical Activity	Duration in 20-30 Min Inactivity Bouts (Plain)	dur_day_IN_bts_20_30_min_pla	Tertile	T2	dur_day_IN_bts_20_30_min_plaCat2	measurement_quality_sensitivity	Measurement Quality Sensitivity	1.19 [0.62;2.28]	0.592670167478471	0.526780958169504	Positive	20	31900	95694	57	FALSE	sex + race + tdi + smoking + alcohol + all_cancer_fh + season + bmi + dm + wear_dur_def_proto_day + N_valid_days
Soft tissue cancer	SoftTissue	Physical Activity	Duration in 5-10 Min MVPA Bouts (Weighted)	dur_day_MVPA_bts_5_10_min_wei	Tertile	T3	dur_day_MVPA_bts_5_10_min_weiCat3	measurement_quality_sensitivity	Measurement Quality Sensitivity	1.19 [0.63;2.21]	0.593552526214901	0.516731031214473	Positive	22	31904	95694	57	FALSE	sex + race + tdi + smoking + alcohol + all_cancer_fh + season + bmi + dm + wear_dur_def_proto_day + N_valid_days
Soft tissue cancer	SoftTissue	Physical Activity	Duration in 5-10 Min MVPA Bouts (Plain)	dur_day_MVPA_bts_5_10_min_pla	Tertile	T3	dur_day_MVPA_bts_5_10_min_plaCat3	measurement_quality_sensitivity	Measurement Quality Sensitivity	1.19 [0.63;2.24]	0.598659786181608	0.550405652879867	Positive	21	31905	95694	57	FALSE	sex + race + tdi + smoking + alcohol + all_cancer_fh + season + bmi + dm + wear_dur_def_proto_day + N_valid_days
Soft tissue cancer	SoftTissue	Physical Activity	Number of 1-5 Min LIPA Bouts (Plain)	Nbouts_day_LIG_bts_1_5_pla	Tertile	T2	Nbouts_day_LIG_bts_1_5_plaCat2	measurement_quality_sensitivity	Measurement Quality Sensitivity	0.85 [0.44;1.61]	0.611424420993228	0.880809373907117	Inverse	17	31906	95694	57	FALSE	sex + race + tdi + smoking + alcohol + all_cancer_fh + season + bmi + dm + wear_dur_def_proto_day + N_valid_days
Soft tissue cancer	SoftTissue	Step Count	MVPA Steps	mean_mvpa_steps	Tertile	T2	mean_mvpa_stepsCat2	measurement_quality_sensitivity	Measurement Quality Sensitivity	0.85 [0.46;1.59]	0.613573262531415	0.305087801691787	Inverse	19	31902	95694	57	FALSE	sex + race + tdi + smoking + alcohol + all_cancer_fh + season + bmi + dm + wear_dur_def_proto_day + N_valid_days
Soft tissue cancer	SoftTissue	Physical Activity	Duration in 1-5 Min MVPA Bouts (Weighted)	dur_day_MVPA_bts_1_5_min_wei	Tertile	T2	dur_day_MVPA_bts_1_5_min_weiCat2	measurement_quality_sensitivity	Measurement Quality Sensitivity	1.18 [0.62;2.24]	0.614413149794513	0.58834627341008	Positive	20	31901	95694	57	FALSE	sex + race + tdi + smoking + alcohol + all_cancer_fh + season + bmi + dm + wear_dur_def_proto_day + N_valid_days
Soft tissue cancer	SoftTissue	Physical Activity	Number of 1-5 Min MVPA Bouts (Plain)	Nbouts_day_MVPA_bts_1_5_pla	Tertile	T2	Nbouts_day_MVPA_bts_1_5_plaCat2	measurement_quality_sensitivity	Measurement Quality Sensitivity	1.18 [0.61;2.28]	0.619710286906346	0.350672014480759	Positive	19	31902	95694	57	FALSE	sex + race + tdi + smoking + alcohol + all_cancer_fh + season + bmi + dm + wear_dur_def_proto_day + N_valid_days
Soft tissue cancer	SoftTissue	Physical Activity	Total LIPA Acceleration (Weighted)	ACC_day_total_LIG_mg_wei	Tertile	T2	ACC_day_total_LIG_mg_weiCat2	measurement_quality_sensitivity	Measurement Quality Sensitivity	0.83 [0.40;1.72]	0.620976895793006	0.0642252332181202	Inverse	13	31897	95694	57	FALSE	sex + race + tdi + smoking + alcohol + all_cancer_fh + season + bmi + dm + wear_dur_def_proto_day + N_valid_days
Soft tissue cancer	SoftTissue	Physical Activity	Number of 20-30 Min Inactivity Bouts (Plain)	Nbouts_day_IN_bts_20_30_pla	Tertile	T3	Nbouts_day_IN_bts_20_30_plaCat3	measurement_quality_sensitivity	Measurement Quality Sensitivity	1.18 [0.61;2.27]	0.623337433264639	0.645616132254375	Positive	19	31904	95694	57	FALSE	sex + race + tdi + smoking + alcohol + all_cancer_fh + season + bmi + dm + wear_dur_def_proto_day + N_valid_days
Soft tissue cancer	SoftTissue	Physical Activity	Number of 5-10 Min LIPA Bouts (Weighted)	Nbouts_day_LIG_bts_5_10_wei	Tertile	T2	Nbouts_day_LIG_bts_5_10_weiCat2	measurement_quality_sensitivity	Measurement Quality Sensitivity	1.17 [0.62;2.21]	0.624100816886981	0.853014878365934	Positive	21	31897	95694	57	FALSE	sex + race + tdi + smoking + alcohol + all_cancer_fh + season + bmi + dm + wear_dur_def_proto_day + N_valid_days
Soft tissue cancer	SoftTissue	Physical Activity	Duration in 20-30 Min Inactivity Bouts (Weighted)	dur_day_IN_bts_20_30_min_wei	Tertile	T3	dur_day_IN_bts_20_30_min_weiCat3	measurement_quality_sensitivity	Measurement Quality Sensitivity	1.17 [0.61;2.26]	0.63189740059956	0.645444913031839	Positive	19	31904	95694	57	FALSE	sex + race + tdi + smoking + alcohol + all_cancer_fh + season + bmi + dm + wear_dur_def_proto_day + N_valid_days
Soft tissue cancer	SoftTissue	Physical Activity	Unbouted Inactivity Duration (Plain)	dur_day_IN_unbt_min_pla	Tertile	T2	dur_day_IN_unbt_min_plaCat2	measurement_quality_sensitivity	Measurement Quality Sensitivity	0.86 [0.46;1.61]	0.635284042711999	0.7873397119678	Inverse	18	31901	95694	57	FALSE	sex + race + tdi + smoking + alcohol + all_cancer_fh + season + bmi + dm + wear_dur_def_proto_day + N_valid_days
Soft tissue cancer	SoftTissue	Physical Activity	Total Vigorous Physical Activity Duration (Weighted)	dur_day_total_VIG_min_wei	Tertile	T2	dur_day_total_VIG_min_weiCat2	measurement_quality_sensitivity	Measurement Quality Sensitivity	1.17 [0.60;2.28]	0.636527904954081	0.309862303037081	Positive	19	31906	95694	57	FALSE	sex + race + tdi + smoking + alcohol + all_cancer_fh + season + bmi + dm + wear_dur_def_proto_day + N_valid_days
Soft tissue cancer	SoftTissue	Physical Activity	Duration in 10-Min MVPA Bouts (Plain)	dur_day_MVPA_bts_10_min_pla	Tertile	T3	dur_day_MVPA_bts_10_min_plaCat3	measurement_quality_sensitivity	Measurement Quality Sensitivity	1.19 [0.57;2.50]	0.639549391747915	0.901665644722001	Positive	16	31899	95694	57	FALSE	sex + race + tdi + smoking + alcohol + all_cancer_fh + season + bmi + dm + wear_dur_def_proto_day + N_valid_days
Soft tissue cancer	SoftTissue	Physical Activity	Acceleration in 10-20 Min Inactivity Bouts (Plain)	ACC_day_IN_bts_10_20_mg_pla	Tertile	T2	ACC_day_IN_bts_10_20_mg_plaCat2	measurement_quality_sensitivity	Measurement Quality Sensitivity	1.14 [0.64;2.02]	0.654013528398666	0.0592212389483286	Positive	25	31898	95687	57	FALSE	sex + race + tdi + smoking + alcohol + all_cancer_fh + season + bmi + dm + wear_dur_def_proto_day + N_valid_days
Soft tissue cancer	SoftTissue	Physical Activity	Acceleration in 30-60 Min Inactivity Bouts (Plain)	ACC_day_IN_bts_30_60_mg_pla	Tertile	T3	ACC_day_IN_bts_30_60_mg_plaCat3	measurement_quality_sensitivity	Measurement Quality Sensitivity	1.16 [0.60;2.27]	0.657887513332119	0.667807547501767	Positive	18	31898	95679	57	FALSE	sex + race + tdi + smoking + alcohol + all_cancer_fh + season + bmi + dm + wear_dur_def_proto_day + N_valid_days
Soft tissue cancer	SoftTissue	Physical Activity	Total Vigorous Physical Activity Acceleration (Weighted)	ACC_day_total_VIG_mg_wei	Tertile	T3	ACC_day_total_VIG_mg_weiCat3	measurement_quality_sensitivity	Measurement Quality Sensitivity	1.19 [0.54;2.63]	0.670022061869276	0.868633949042954	Positive	13	23050	69150	44	FALSE	sex + race + tdi + smoking + alcohol + all_cancer_fh + season + bmi + dm + wear_dur_def_proto_day + N_valid_days
Soft tissue cancer	SoftTissue	Physical Activity	Total Vigorous Physical Activity Acceleration (Plain)	ACC_day_total_VIG_mg_pla	Tertile	T3	ACC_day_total_VIG_mg_plaCat3	measurement_quality_sensitivity	Measurement Quality Sensitivity	1.19 [0.54;2.63]	0.671328578071053	0.867568409200886	Positive	13	23052	69150	44	FALSE	sex + race + tdi + smoking + alcohol + all_cancer_fh + season + bmi + dm + wear_dur_def_proto_day + N_valid_days
Soft tissue cancer	SoftTissue	Light	Afternoon Light	afternoon_light	Tertile	T2	afternoon_lightCat2	measurement_quality_sensitivity	Measurement Quality Sensitivity	0.87 [0.45;1.68]	0.674832033912035	0.765153027657329	Inverse	18	31641	94925	57	FALSE	sex + race + tdi + smoking + alcohol + all_cancer_fh + season + bmi + dm + wear_dur_def_proto_day + N_valid_days
Soft tissue cancer	SoftTissue	Physical Activity	Acceleration in 20-30 Min Inactivity Bouts (Plain)	ACC_day_IN_bts_20_30_mg_pla	Tertile	T3	ACC_day_IN_bts_20_30_mg_plaCat3	measurement_quality_sensitivity	Measurement Quality Sensitivity	0.88 [0.49;1.61]	0.686190888211083	0.655434936839042	Inverse	20	31894	95668	57	FALSE	sex + race + tdi + smoking + alcohol + all_cancer_fh + season + bmi + dm + wear_dur_def_proto_day + N_valid_days
Soft tissue cancer	SoftTissue	Physical Activity	Duration in 60-90 Min Inactivity Bouts (Weighted)	dur_day_IN_bts_60_90_min_wei	Tertile	T3	dur_day_IN_bts_60_90_min_weiCat3	measurement_quality_sensitivity	Measurement Quality Sensitivity	0.87 [0.43;1.74]	0.690017631001816	0.650463269361626	Inverse	16	31895	95694	57	FALSE	sex + race + tdi + smoking + alcohol + all_cancer_fh + season + bmi + dm + wear_dur_def_proto_day + N_valid_days
Soft tissue cancer	SoftTissue	Physical Activity	Acceleration in 1-5 Min LIPA Bouts (Weighted)	ACC_day_LIG_bts_1_5_mg_wei	Tertile	T2	ACC_day_LIG_bts_1_5_mg_weiCat2	measurement_quality_sensitivity	Measurement Quality Sensitivity	0.87 [0.43;1.76]	0.69546880699516	0.141365169353652	Inverse	14	31900	95693	57	FALSE	sex + race + tdi + smoking + alcohol + all_cancer_fh + season + bmi + dm + wear_dur_def_proto_day + N_valid_days
Soft tissue cancer	SoftTissue	Physical Activity	Number of 60-90 Min Inactivity Bouts (Weighted)	Nbouts_day_IN_bts_60_90_wei	Tertile	T3	Nbouts_day_IN_bts_60_90_weiCat3	measurement_quality_sensitivity	Measurement Quality Sensitivity	0.87 [0.43;1.78]	0.701214543722359	0.675281234411289	Inverse	15	31893	95694	57	FALSE	sex + race + tdi + smoking + alcohol + all_cancer_fh + season + bmi + dm + wear_dur_def_proto_day + N_valid_days
Soft tissue cancer	SoftTissue	Light	Afternoon Light	afternoon_light	Tertile	T3	afternoon_lightCat3	measurement_quality_sensitivity	Measurement Quality Sensitivity	0.87 [0.42;1.81]	0.7132137175453	0.765153027657329	Inverse	19	31642	94925	57	FALSE	sex + race + tdi + smoking + alcohol + all_cancer_fh + season + bmi + dm + wear_dur_def_proto_day + N_valid_days
Soft tissue cancer	SoftTissue	Physical Activity	Duration in 60-90 Min Inactivity Bouts (Plain)	dur_day_IN_bts_60_90_min_pla	Tertile	T3	dur_day_IN_bts_60_90_min_plaCat3	measurement_quality_sensitivity	Measurement Quality Sensitivity	1.14 [0.55;2.40]	0.720973071251919	0.852400608722397	Positive	16	31894	95694	57	FALSE	sex + race + tdi + smoking + alcohol + all_cancer_fh + season + bmi + dm + wear_dur_def_proto_day + N_valid_days
Soft tissue cancer	SoftTissue	Physical Activity	Number of 1-5 Min LIPA Bouts (Weighted)	Nbouts_day_LIG_bts_1_5_wei	Tertile	T2	Nbouts_day_LIG_bts_1_5_weiCat2	measurement_quality_sensitivity	Measurement Quality Sensitivity	0.89 [0.47;1.69]	0.732018749464977	0.97188777776112	Inverse	18	31906	95694	57	FALSE	sex + race + tdi + smoking + alcohol + all_cancer_fh + season + bmi + dm + wear_dur_def_proto_day + N_valid_days
Soft tissue cancer	SoftTissue	Physical Activity	Total Vigorous Physical Activity Duration (Plain)	dur_day_total_VIG_min_pla	Tertile	T2	dur_day_total_VIG_min_plaCat2	measurement_quality_sensitivity	Measurement Quality Sensitivity	1.12 [0.57;2.21]	0.733374047155229	0.19243606292553	Positive	18	31905	95694	57	FALSE	sex + race + tdi + smoking + alcohol + all_cancer_fh + season + bmi + dm + wear_dur_def_proto_day + N_valid_days
Soft tissue cancer	SoftTissue	Physical Activity	Number of 20-30 Min Inactivity Bouts (Weighted)	Nbouts_day_IN_bts_20_30_wei	Tertile	T3	Nbouts_day_IN_bts_20_30_weiCat3	measurement_quality_sensitivity	Measurement Quality Sensitivity	1.13 [0.57;2.23]	0.735066874503508	0.768845427176832	Positive	17	31903	95694	57	FALSE	sex + race + tdi + smoking + alcohol + all_cancer_fh + season + bmi + dm + wear_dur_def_proto_day + N_valid_days
Soft tissue cancer	SoftTissue	Light	Nighttime Light	nighttime_light	Tertile	T2	nighttime_lightCat2	measurement_quality_sensitivity	Measurement Quality Sensitivity	1.11 [0.60;2.05]	0.73774425380706	0.316372563396952	Positive	22	31638	94925	57	FALSE	sex + race + tdi + smoking + alcohol + all_cancer_fh + season + bmi + dm + wear_dur_def_proto_day + N_valid_days
Soft tissue cancer	SoftTissue	Physical Activity	Acceleration in 5-10 Min MVPA Bouts (Plain)	ACC_day_MVPA_bts_5_10_mg_pla	Tertile	T3	ACC_day_MVPA_bts_5_10_mg_plaCat3	measurement_quality_sensitivity	Measurement Quality Sensitivity	1.11 [0.59;2.11]	0.746613854342627	0.683108924626351	Positive	21	31728	95184	57	FALSE	sex + race + tdi + smoking + alcohol + all_cancer_fh + season + bmi + dm + wear_dur_def_proto_day + N_valid_days
Soft tissue cancer	SoftTissue	Physical Activity	Unbouted Inactivity Duration (Weighted)	dur_day_IN_unbt_min_wei	Tertile	T2	dur_day_IN_unbt_min_weiCat2	measurement_quality_sensitivity	Measurement Quality Sensitivity	0.90 [0.48;1.70]	0.749627057465056	0.946687922039562	Inverse	18	31901	95694	57	FALSE	sex + race + tdi + smoking + alcohol + all_cancer_fh + season + bmi + dm + wear_dur_def_proto_day + N_valid_days
Soft tissue cancer	SoftTissue	Physical Activity	Acceleration in 10-Min MVPA Bouts (Weighted)	ACC_day_MVPA_bts_10_mg_wei	Tertile	T3	ACC_day_MVPA_bts_10_mg_weiCat3	measurement_quality_sensitivity	Measurement Quality Sensitivity	1.11 [0.58;2.15]	0.749941004421436	0.641688965383125	Positive	20	30768	92327	54	FALSE	sex + race + tdi + smoking + alcohol + all_cancer_fh + season + bmi + dm + wear_dur_def_proto_day + N_valid_days
Soft tissue cancer	SoftTissue	Physical Activity	Number of 5-10 Min LIPA Bouts (Plain)	Nbouts_day_LIG_bts_5_10_pla	Tertile	T2	Nbouts_day_LIG_bts_5_10_plaCat2	measurement_quality_sensitivity	Measurement Quality Sensitivity	1.11 [0.59;2.07]	0.75398294456613	0.889764653502873	Positive	21	31898	95694	57	FALSE	sex + race + tdi + smoking + alcohol + all_cancer_fh + season + bmi + dm + wear_dur_def_proto_day + N_valid_days
Soft tissue cancer	SoftTissue	Physical Activity	Total LIPA Acceleration (Plain)	ACC_day_total_LIG_mg_pla	Tertile	T2	ACC_day_total_LIG_mg_plaCat2	measurement_quality_sensitivity	Measurement Quality Sensitivity	0.90 [0.44;1.83]	0.761665765484851	0.0886995112759321	Inverse	14	31897	95694	57	FALSE	sex + race + tdi + smoking + alcohol + all_cancer_fh + season + bmi + dm + wear_dur_def_proto_day + N_valid_days
Soft tissue cancer	SoftTissue	Physical Activity	Total Moderate Physical Activity Acceleration (Weighted)	ACC_day_total_MOD_mg_wei	Tertile	T3	ACC_day_total_MOD_mg_weiCat3	measurement_quality_sensitivity	Measurement Quality Sensitivity	0.89 [0.43;1.85]	0.762792800270596	0.729450743923557	Inverse	15	31890	95681	57	FALSE	sex + race + tdi + smoking + alcohol + all_cancer_fh + season + bmi + dm + wear_dur_def_proto_day + N_valid_days
Soft tissue cancer	SoftTissue	Physical Activity	Duration in 5-10 Min LIPA Bouts (Plain)	dur_day_LIG_bts_5_10_min_pla	Tertile	T2	dur_day_LIG_bts_5_10_min_plaCat2	measurement_quality_sensitivity	Measurement Quality Sensitivity	1.10 [0.59;2.06]	0.764188814703884	0.858179466127408	Positive	21	31896	95694	57	FALSE	sex + race + tdi + smoking + alcohol + all_cancer_fh + season + bmi + dm + wear_dur_def_proto_day + N_valid_days
Soft tissue cancer	SoftTissue	Physical Activity	Duration in 1-5 Min LIPA Bouts (Plain)	dur_day_LIG_bts_1_5_min_pla	Tertile	T3	dur_day_LIG_bts_1_5_min_plaCat3	measurement_quality_sensitivity	Measurement Quality Sensitivity	1.10 [0.57;2.11]	0.775818186255594	0.787181312222248	Positive	19	31904	95694	57	FALSE	sex + race + tdi + smoking + alcohol + all_cancer_fh + season + bmi + dm + wear_dur_def_proto_day + N_valid_days
Soft tissue cancer	SoftTissue	Physical Activity	Number of 5-10 Min MVPA Bouts (Plain)	Nbouts_day_MVPA_bts_5_10_pla	Tertile	T2	Nbouts_day_MVPA_bts_5_10_plaCat2	measurement_quality_sensitivity	Measurement Quality Sensitivity	1.10 [0.57;2.14]	0.776768048387719	0.295308790819035	Positive	18	31902	95694	57	FALSE	sex + race + tdi + smoking + alcohol + all_cancer_fh + season + bmi + dm + wear_dur_def_proto_day + N_valid_days
Soft tissue cancer	SoftTissue	Physical Activity	Duration in 30-60 Min Inactivity Bouts (Plain)	dur_day_IN_bts_30_60_min_pla	Tertile	T3	dur_day_IN_bts_30_60_min_plaCat3	measurement_quality_sensitivity	Measurement Quality Sensitivity	1.10 [0.56;2.16]	0.787999107138381	0.820151609636315	Positive	18	31892	95694	57	FALSE	sex + race + tdi + smoking + alcohol + all_cancer_fh + season + bmi + dm + wear_dur_def_proto_day + N_valid_days
Soft tissue cancer	SoftTissue	Physical Activity	Total LIPA Duration (Weighted)	dur_day_total_LIG_min_wei	Tertile	T2	dur_day_total_LIG_min_weiCat2	measurement_quality_sensitivity	Measurement Quality Sensitivity	0.91 [0.45;1.83]	0.791806939934178	0.130604422636932	Inverse	15	31906	95694	57	FALSE	sex + race + tdi + smoking + alcohol + all_cancer_fh + season + bmi + dm + wear_dur_def_proto_day + N_valid_days
Soft tissue cancer	SoftTissue	Physical Activity	Unbouted Inactivity Duration (Plain)	dur_day_IN_unbt_min_pla	Tertile	T3	dur_day_IN_unbt_min_plaCat3	measurement_quality_sensitivity	Measurement Quality Sensitivity	0.92 [0.48;1.76]	0.792611802961158	0.7873397119678	Inverse	17	31902	95694	57	FALSE	sex + race + tdi + smoking + alcohol + all_cancer_fh + season + bmi + dm + wear_dur_def_proto_day + N_valid_days
Soft tissue cancer	SoftTissue	Physical Activity	Total LIPA Duration (Plain)	dur_day_total_LIG_min_pla	Tertile	T2	dur_day_total_LIG_min_plaCat2	measurement_quality_sensitivity	Measurement Quality Sensitivity	0.91 [0.45;1.84]	0.795402085850536	0.129925333107826	Inverse	15	31904	95694	57	FALSE	sex + race + tdi + smoking + alcohol + all_cancer_fh + season + bmi + dm + wear_dur_def_proto_day + N_valid_days
Soft tissue cancer	SoftTissue	Physical Activity	Acceleration in 5-10 Min LIPA Bouts (Weighted)	ACC_day_LIG_bts_5_10_mg_wei	Tertile	T2	ACC_day_LIG_bts_5_10_mg_weiCat2	measurement_quality_sensitivity	Measurement Quality Sensitivity	1.09 [0.53;2.25]	0.807327302547797	0.0259341062710532	Positive	15	31891	95689	57	FALSE	sex + race + tdi + smoking + alcohol + all_cancer_fh + season + bmi + dm + wear_dur_def_proto_day + N_valid_days
Soft tissue cancer	SoftTissue	Physical Activity	Acceleration in 20-30 Min Inactivity Bouts (Weighted)	ACC_day_IN_bts_20_30_mg_wei	Tertile	T3	ACC_day_IN_bts_20_30_mg_weiCat3	measurement_quality_sensitivity	Measurement Quality Sensitivity	0.93 [0.52;1.67]	0.807627789829823	0.782901300654648	Inverse	21	31895	95668	57	FALSE	sex + race + tdi + smoking + alcohol + all_cancer_fh + season + bmi + dm + wear_dur_def_proto_day + N_valid_days
Soft tissue cancer	SoftTissue	Light	Morning Light	morning_light	Tertile	T2	morning_lightCat2	measurement_quality_sensitivity	Measurement Quality Sensitivity	1.08 [0.57;2.07]	0.809866243289206	0.92139192000258	Positive	20	31637	94925	57	FALSE	sex + race + tdi + smoking + alcohol + all_cancer_fh + season + bmi + dm + wear_dur_def_proto_day + N_valid_days
Soft tissue cancer	SoftTissue	Physical Activity	Duration in 1-5 Min MVPA Bouts (Plain)	dur_day_MVPA_bts_1_5_min_pla	Tertile	T3	dur_day_MVPA_bts_1_5_min_plaCat3	measurement_quality_sensitivity	Measurement Quality Sensitivity	1.08 [0.55;2.09]	0.830420669150319	0.83313805416425	Positive	18	31903	95694	57	FALSE	sex + race + tdi + smoking + alcohol + all_cancer_fh + season + bmi + dm + wear_dur_def_proto_day + N_valid_days
Soft tissue cancer	SoftTissue	Physical Activity	Number of 5-10 Min LIPA Bouts (Weighted)	Nbouts_day_LIG_bts_5_10_wei	Tertile	T3	Nbouts_day_LIG_bts_5_10_weiCat3	measurement_quality_sensitivity	Measurement Quality Sensitivity	1.07 [0.55;2.08]	0.848511946800533	0.853014878365934	Positive	18	31904	95694	57	FALSE	sex + race + tdi + smoking + alcohol + all_cancer_fh + season + bmi + dm + wear_dur_def_proto_day + N_valid_days
Soft tissue cancer	SoftTissue	Physical Activity	Duration in 5-10 Min LIPA Bouts (Plain)	dur_day_LIG_bts_5_10_min_pla	Tertile	T3	dur_day_LIG_bts_5_10_min_plaCat3	measurement_quality_sensitivity	Measurement Quality Sensitivity	0.94 [0.48;1.83]	0.855949118444176	0.858179466127408	Inverse	17	31905	95694	57	FALSE	sex + race + tdi + smoking + alcohol + all_cancer_fh + season + bmi + dm + wear_dur_def_proto_day + N_valid_days
Soft tissue cancer	SoftTissue	Physical Activity	Acceleration in 5-10 Min MVPA Bouts (Weighted)	ACC_day_MVPA_bts_5_10_mg_wei	Tertile	T3	ACC_day_MVPA_bts_5_10_mg_weiCat3	measurement_quality_sensitivity	Measurement Quality Sensitivity	0.94 [0.49;1.80]	0.860953606873364	0.898438598737301	Inverse	19	31727	95184	57	FALSE	sex + race + tdi + smoking + alcohol + all_cancer_fh + season + bmi + dm + wear_dur_def_proto_day + N_valid_days
Soft tissue cancer	SoftTissue	Physical Activity	Number of 1-5 Min LIPA Bouts (Plain)	Nbouts_day_LIG_bts_1_5_pla	Tertile	T3	Nbouts_day_LIG_bts_1_5_plaCat3	measurement_quality_sensitivity	Measurement Quality Sensitivity	1.06 [0.54;2.06]	0.870508600909626	0.880809373907117	Positive	18	31905	95694	57	FALSE	sex + race + tdi + smoking + alcohol + all_cancer_fh + season + bmi + dm + wear_dur_def_proto_day + N_valid_days
Soft tissue cancer	SoftTissue	Physical Activity	Acceleration in 10-Min MVPA Bouts (Plain)	ACC_day_MVPA_bts_10_mg_pla	Tertile	T3	ACC_day_MVPA_bts_10_mg_plaCat3	measurement_quality_sensitivity	Measurement Quality Sensitivity	1.05 [0.55;2.02]	0.878286528044232	0.734903351313964	Positive	20	30768	92327	54	FALSE	sex + race + tdi + smoking + alcohol + all_cancer_fh + season + bmi + dm + wear_dur_def_proto_day + N_valid_days
Soft tissue cancer	SoftTissue	Physical Activity	Duration in 1-5 Min MVPA Bouts (Plain)	dur_day_MVPA_bts_1_5_min_pla	Tertile	T2	dur_day_MVPA_bts_1_5_min_plaCat2	measurement_quality_sensitivity	Measurement Quality Sensitivity	0.95 [0.50;1.81]	0.880442525426162	0.83313805416425	Inverse	18	31902	95694	57	FALSE	sex + race + tdi + smoking + alcohol + all_cancer_fh + season + bmi + dm + wear_dur_def_proto_day + N_valid_days
Soft tissue cancer	SoftTissue	Physical Activity	Number of 5-10 Min LIPA Bouts (Plain)	Nbouts_day_LIG_bts_5_10_pla	Tertile	T3	Nbouts_day_LIG_bts_5_10_plaCat3	measurement_quality_sensitivity	Measurement Quality Sensitivity	0.95 [0.49;1.85]	0.882973220962379	0.889764653502873	Inverse	17	31904	95694	57	FALSE	sex + race + tdi + smoking + alcohol + all_cancer_fh + season + bmi + dm + wear_dur_def_proto_day + N_valid_days
Soft tissue cancer	SoftTissue	Physical Activity	Total Moderate Physical Activity Acceleration (Plain)	ACC_day_total_MOD_mg_pla	Tertile	T3	ACC_day_total_MOD_mg_plaCat3	measurement_quality_sensitivity	Measurement Quality Sensitivity	0.96 [0.46;2.00]	0.907413614422331	0.855311304621161	Inverse	15	31890	95681	57	FALSE	sex + race + tdi + smoking + alcohol + all_cancer_fh + season + bmi + dm + wear_dur_def_proto_day + N_valid_days
Soft tissue cancer	SoftTissue	Physical Activity	Total Inactivity Acceleration (Plain)	ACC_day_total_IN_mg_pla	Tertile	T3	ACC_day_total_IN_mg_plaCat3	measurement_quality_sensitivity	Measurement Quality Sensitivity	1.04 [0.52;2.08]	0.913712901650051	0.898182405798073	Positive	16	31907	95694	57	FALSE	sex + race + tdi + smoking + alcohol + all_cancer_fh + season + bmi + dm + wear_dur_def_proto_day + N_valid_days
Soft tissue cancer	SoftTissue	Physical Activity	Acceleration in 10-Min LIPA Bouts (Weighted)	ACC_day_LIG_bts_10_mg_wei	Tertile	T2	ACC_day_LIG_bts_10_mg_weiCat2	measurement_quality_sensitivity	Measurement Quality Sensitivity	1.04 [0.52;2.08]	0.914271033055088	0.10069493178997	Positive	16	31894	95668	57	FALSE	sex + race + tdi + smoking + alcohol + all_cancer_fh + season + bmi + dm + wear_dur_def_proto_day + N_valid_days
Soft tissue cancer	SoftTissue	Physical Activity	Acceleration in 90-Min Inactivity Bouts (Weighted)	ACC_day_IN_bts_90_mg_wei	Tertile	T2	ACC_day_IN_bts_90_mg_weiCat2	measurement_quality_sensitivity	Measurement Quality Sensitivity	0.97 [0.52;1.79]	0.914644290330664	0.453199847749934	Inverse	20	31197	93595	56	FALSE	sex + race + tdi + smoking + alcohol + all_cancer_fh + season + bmi + dm + wear_dur_def_proto_day + N_valid_days
Soft tissue cancer	SoftTissue	Physical Activity	Duration in 1-5 Min LIPA Bouts (Weighted)	dur_day_LIG_bts_1_5_min_wei	Tertile	T3	dur_day_LIG_bts_1_5_min_weiCat3	measurement_quality_sensitivity	Measurement Quality Sensitivity	1.04 [0.54;2.01]	0.914682574898387	0.926326241072686	Positive	18	31904	95694	57	FALSE	sex + race + tdi + smoking + alcohol + all_cancer_fh + season + bmi + dm + wear_dur_def_proto_day + N_valid_days
Soft tissue cancer	SoftTissue	Physical Activity	Acceleration in 10-Min LIPA Bouts (Plain)	ACC_day_LIG_bts_10_mg_pla	Tertile	T2	ACC_day_LIG_bts_10_mg_plaCat2	measurement_quality_sensitivity	Measurement Quality Sensitivity	1.04 [0.52;2.08]	0.919046870280658	0.100882455408207	Positive	16	31895	95668	57	FALSE	sex + race + tdi + smoking + alcohol + all_cancer_fh + season + bmi + dm + wear_dur_def_proto_day + N_valid_days
Soft tissue cancer	SoftTissue	Physical Activity	Acceleration in 30-60 Min Inactivity Bouts (Weighted)	ACC_day_IN_bts_30_60_mg_wei	Tertile	T3	ACC_day_IN_bts_30_60_mg_weiCat3	measurement_quality_sensitivity	Measurement Quality Sensitivity	1.03 [0.53;2.02]	0.920069042211711	0.921483794320542	Positive	17	31899	95679	57	FALSE	sex + race + tdi + smoking + alcohol + all_cancer_fh + season + bmi + dm + wear_dur_def_proto_day + N_valid_days
Soft tissue cancer	SoftTissue	Physical Activity	Duration in 30-60 Min Inactivity Bouts (Weighted)	dur_day_IN_bts_30_60_min_wei	Tertile	T3	dur_day_IN_bts_30_60_min_weiCat3	measurement_quality_sensitivity	Measurement Quality Sensitivity	1.03 [0.53;2.01]	0.92371396858076	0.941837484657767	Positive	18	31891	95694	57	FALSE	sex + race + tdi + smoking + alcohol + all_cancer_fh + season + bmi + dm + wear_dur_def_proto_day + N_valid_days
Soft tissue cancer	SoftTissue	Physical Activity	Total Inactivity Acceleration (Weighted)	ACC_day_total_IN_mg_wei	Tertile	T3	ACC_day_total_IN_mg_weiCat3	measurement_quality_sensitivity	Measurement Quality Sensitivity	0.97 [0.48;1.97]	0.937857041860501	0.967676849473488	Inverse	15	31906	95694	57	FALSE	sex + race + tdi + smoking + alcohol + all_cancer_fh + season + bmi + dm + wear_dur_def_proto_day + N_valid_days
Soft tissue cancer	SoftTissue	Physical Activity	Unbouted Inactivity Duration (Weighted)	dur_day_IN_unbt_min_wei	Tertile	T3	dur_day_IN_unbt_min_weiCat3	measurement_quality_sensitivity	Measurement Quality Sensitivity	1.02 [0.53;1.96]	0.946214093769899	0.946687922039562	Positive	18	31903	95694	57	FALSE	sex + race + tdi + smoking + alcohol + all_cancer_fh + season + bmi + dm + wear_dur_def_proto_day + N_valid_days
Soft tissue cancer	SoftTissue	Physical Activity	Acceleration in 60-90 Min Inactivity Bouts (Plain)	ACC_day_IN_bts_60_90_mg_pla	Tertile	T2	ACC_day_IN_bts_60_90_mg_plaCat2	measurement_quality_sensitivity	Measurement Quality Sensitivity	0.98 [0.53;1.81]	0.948882119843024	0.591987918684188	Inverse	20	31774	95334	57	FALSE	sex + race + tdi + smoking + alcohol + all_cancer_fh + season + bmi + dm + wear_dur_def_proto_day + N_valid_days
Soft tissue cancer	SoftTissue	Physical Activity	Number of 5-10 Min MVPA Bouts (Weighted)	Nbouts_day_MVPA_bts_5_10_wei	Tertile	T2	Nbouts_day_MVPA_bts_5_10_weiCat2	measurement_quality_sensitivity	Measurement Quality Sensitivity	0.98 [0.50;1.90]	0.949032860112122	0.367716911586706	Inverse	17	31900	95694	57	FALSE	sex + race + tdi + smoking + alcohol + all_cancer_fh + season + bmi + dm + wear_dur_def_proto_day + N_valid_days
Soft tissue cancer	SoftTissue	Physical Activity	Acceleration in 5-10 Min LIPA Bouts (Plain)	ACC_day_LIG_bts_5_10_mg_pla	Tertile	T2	ACC_day_LIG_bts_5_10_mg_plaCat2	measurement_quality_sensitivity	Measurement Quality Sensitivity	1.02 [0.48;2.19]	0.95119281405116	0.00448896385480383	Positive	13	31893	95689	57	FALSE	sex + race + tdi + smoking + alcohol + all_cancer_fh + season + bmi + dm + wear_dur_def_proto_day + N_valid_days
Soft tissue cancer	SoftTissue	Physical Activity	Acceleration in 60-90 Min Inactivity Bouts (Weighted)	ACC_day_IN_bts_60_90_mg_wei	Tertile	T2	ACC_day_IN_bts_60_90_mg_weiCat2	measurement_quality_sensitivity	Measurement Quality Sensitivity	0.98 [0.53;1.81]	0.951887390845188	0.590274338391623	Inverse	20	31774	95334	57	FALSE	sex + race + tdi + smoking + alcohol + all_cancer_fh + season + bmi + dm + wear_dur_def_proto_day + N_valid_days
Soft tissue cancer	SoftTissue	Step Count	Peak 30-Minute Cadence	mean_peak_30min_cadence	Tertile	T3	mean_peak_30min_cadenceCat3	measurement_quality_sensitivity	Measurement Quality Sensitivity	0.99 [0.52;1.88]	0.970388681439966	0.968198169083227	Inverse	21	31901	95694	57	FALSE	sex + race + tdi + smoking + alcohol + all_cancer_fh + season + bmi + dm + wear_dur_def_proto_day + N_valid_days
Soft tissue cancer	SoftTissue	Light	Morning Light	morning_light	Tertile	T3	morning_lightCat3	measurement_quality_sensitivity	Measurement Quality Sensitivity	0.99 [0.48;2.03]	0.97491697266037	0.92139192000258	Inverse	19	31642	94925	57	FALSE	sex + race + tdi + smoking + alcohol + all_cancer_fh + season + bmi + dm + wear_dur_def_proto_day + N_valid_days
Soft tissue cancer	SoftTissue	Physical Activity	Acceleration in 1-5 Min LIPA Bouts (Plain)	ACC_day_LIG_bts_1_5_mg_pla	Tertile	T2	ACC_day_LIG_bts_1_5_mg_plaCat2	measurement_quality_sensitivity	Measurement Quality Sensitivity	0.99 [0.49;2.00]	0.976227295812226	0.0998668108608311	Inverse	15	31899	95693	57	FALSE	sex + race + tdi + smoking + alcohol + all_cancer_fh + season + bmi + dm + wear_dur_def_proto_day + N_valid_days
Soft tissue cancer	SoftTissue	Physical Activity	Number of 60-90 Min Inactivity Bouts (Plain)	Nbouts_day_IN_bts_60_90_pla	Tertile	T3	Nbouts_day_IN_bts_60_90_plaCat3	measurement_quality_sensitivity	Measurement Quality Sensitivity	0.99 [0.48;2.02]	0.978053452254086	0.947957896578502	Inverse	16	31891	95694	57	FALSE	sex + race + tdi + smoking + alcohol + all_cancer_fh + season + bmi + dm + wear_dur_def_proto_day + N_valid_days
Soft tissue cancer	SoftTissue	Physical Activity	Number of 1-5 Min LIPA Bouts (Weighted)	Nbouts_day_LIG_bts_1_5_wei	Tertile	T3	Nbouts_day_LIG_bts_1_5_weiCat3	measurement_quality_sensitivity	Measurement Quality Sensitivity	0.99 [0.50;1.95]	0.978813263246213	0.97188777776112	Inverse	17	31905	95694	57	FALSE	sex + race + tdi + smoking + alcohol + all_cancer_fh + season + bmi + dm + wear_dur_def_proto_day + N_valid_days
Soft tissue cancer	SoftTissue	Physical Activity	Unbouted Inactivity Acceleration (Weighted)	ACC_day_IN_unbt_mg_wei	Tertile	T2	ACC_day_IN_unbt_mg_weiCat2	measurement_quality_sensitivity	Measurement Quality Sensitivity	1.01 [0.55;1.84]	0.980662664997065	0.152783056532313	Positive	22	31892	95689	57	FALSE	sex + race + tdi + smoking + alcohol + all_cancer_fh + season + bmi + dm + wear_dur_def_proto_day + N_valid_days
Soft tissue cancer	SoftTissue	Physical Activity	Unbouted Inactivity Acceleration (Plain)	ACC_day_IN_unbt_mg_pla	Tertile	T2	ACC_day_IN_unbt_mg_plaCat2	measurement_quality_sensitivity	Measurement Quality Sensitivity	1.01 [0.55;1.83]	0.983291921076371	0.150091942401088	Positive	22	31894	95689	57	FALSE	sex + race + tdi + smoking + alcohol + all_cancer_fh + season + bmi + dm + wear_dur_def_proto_day + N_valid_days
Soft tissue cancer	SoftTissue	Physical Activity	Duration in 5-10 Min LIPA Bouts (Weighted)	dur_day_LIG_bts_5_10_min_wei	Tertile	T3	dur_day_LIG_bts_5_10_min_weiCat3	measurement_quality_sensitivity	Measurement Quality Sensitivity	0.99 [0.51;1.95]	0.986480111092921	0.985199573643101	Inverse	17	31906	95694	57	FALSE	sex + race + tdi + smoking + alcohol + all_cancer_fh + season + bmi + dm + wear_dur_def_proto_day + N_valid_days
Soft tissue cancer	SoftTissue	Physical Activity	Number of 1-5 Min MVPA Bouts (Weighted)	Nbouts_day_MVPA_bts_1_5_wei	Tertile	T2	Nbouts_day_MVPA_bts_1_5_weiCat2	measurement_quality_sensitivity	Measurement Quality Sensitivity	1.00 [0.51;1.95]	0.998853584127893	0.344452377981546	Inverse	17	31902	95694	57	FALSE	sex + race + tdi + smoking + alcohol + all_cancer_fh + season + bmi + dm + wear_dur_def_proto_day + N_valid_days
Soft tissue cancer	SoftTissue	Physical Activity	Acceleration in 1-5 Min LIPA Bouts (Plain)	ACC_day_LIG_bts_1_5_mg_pla	Tertile	T1	ACC_day_LIG_bts_1_5_mg_plaCat1	measurement_quality_sensitivity	Measurement Quality Sensitivity	Reference	NA	0.0998668108608311	Neutral	17	31892	95693	57	FALSE	sex + race + tdi + smoking + alcohol + all_cancer_fh + season + bmi + dm + wear_dur_def_proto_day + N_valid_days
Soft tissue cancer	SoftTissue	Physical Activity	Acceleration in 1-5 Min LIPA Bouts (Weighted)	ACC_day_LIG_bts_1_5_mg_wei	Tertile	T1	ACC_day_LIG_bts_1_5_mg_weiCat1	measurement_quality_sensitivity	Measurement Quality Sensitivity	Reference	NA	0.141365169353652	Neutral	18	31892	95693	57	FALSE	sex + race + tdi + smoking + alcohol + all_cancer_fh + season + bmi + dm + wear_dur_def_proto_day + N_valid_days
Soft tissue cancer	SoftTissue	Physical Activity	Acceleration in 1-5 Min MVPA Bouts (Plain)	ACC_day_MVPA_bts_1_5_mg_pla	Tertile	T1	ACC_day_MVPA_bts_1_5_mg_plaCat1	measurement_quality_sensitivity	Measurement Quality Sensitivity	Reference	NA	0.248555418440576	Neutral	16	31891	95672	57	FALSE	sex + race + tdi + smoking + alcohol + all_cancer_fh + season + bmi + dm + wear_dur_def_proto_day + N_valid_days
Soft tissue cancer	SoftTissue	Physical Activity	Acceleration in 1-5 Min MVPA Bouts (Weighted)	ACC_day_MVPA_bts_1_5_mg_wei	Tertile	T1	ACC_day_MVPA_bts_1_5_mg_weiCat1	measurement_quality_sensitivity	Measurement Quality Sensitivity	Reference	NA	0.150506240331515	Neutral	14	31888	95672	57	FALSE	sex + race + tdi + smoking + alcohol + all_cancer_fh + season + bmi + dm + wear_dur_def_proto_day + N_valid_days
Soft tissue cancer	SoftTissue	Physical Activity	Acceleration in 10-20 Min Inactivity Bouts (Plain)	ACC_day_IN_bts_10_20_mg_pla	Tertile	T1	ACC_day_IN_bts_10_20_mg_plaCat1	measurement_quality_sensitivity	Measurement Quality Sensitivity	Reference	NA	0.0592212389483286	Neutral	22	31892	95687	57	FALSE	sex + race + tdi + smoking + alcohol + all_cancer_fh + season + bmi + dm + wear_dur_def_proto_day + N_valid_days
Soft tissue cancer	SoftTissue	Physical Activity	Acceleration in 10-20 Min Inactivity Bouts (Weighted)	ACC_day_IN_bts_10_20_mg_wei	Tertile	T1	ACC_day_IN_bts_10_20_mg_weiCat1	measurement_quality_sensitivity	Measurement Quality Sensitivity	Reference	NA	0.0280811718327972	Neutral	25	31891	95687	57	FALSE	sex + race + tdi + smoking + alcohol + all_cancer_fh + season + bmi + dm + wear_dur_def_proto_day + N_valid_days
Soft tissue cancer	SoftTissue	Physical Activity	Acceleration in 10-Min LIPA Bouts (Plain)	ACC_day_LIG_bts_10_mg_pla	Tertile	T1	ACC_day_LIG_bts_10_mg_plaCat1	measurement_quality_sensitivity	Measurement Quality Sensitivity	Reference	NA	0.100882455408207	Neutral	16	31886	95668	57	FALSE	sex + race + tdi + smoking + alcohol + all_cancer_fh + season + bmi + dm + wear_dur_def_proto_day + N_valid_days
Soft tissue cancer	SoftTissue	Physical Activity	Acceleration in 10-Min LIPA Bouts (Weighted)	ACC_day_LIG_bts_10_mg_wei	Tertile	T1	ACC_day_LIG_bts_10_mg_weiCat1	measurement_quality_sensitivity	Measurement Quality Sensitivity	Reference	NA	0.10069493178997	Neutral	16	31886	95668	57	FALSE	sex + race + tdi + smoking + alcohol + all_cancer_fh + season + bmi + dm + wear_dur_def_proto_day + N_valid_days
Soft tissue cancer	SoftTissue	Physical Activity	Acceleration in 10-Min MVPA Bouts (Plain)	ACC_day_MVPA_bts_10_mg_pla	Tertile	T1	ACC_day_MVPA_bts_10_mg_plaCat1	measurement_quality_sensitivity	Measurement Quality Sensitivity	Reference	NA	0.734903351313964	Neutral	20	30776	92327	54	FALSE	sex + race + tdi + smoking + alcohol + all_cancer_fh + season + bmi + dm + wear_dur_def_proto_day + N_valid_days
Soft tissue cancer	SoftTissue	Physical Activity	Acceleration in 10-Min MVPA Bouts (Weighted)	ACC_day_MVPA_bts_10_mg_wei	Tertile	T1	ACC_day_MVPA_bts_10_mg_weiCat1	measurement_quality_sensitivity	Measurement Quality Sensitivity	Reference	NA	0.641688965383125	Neutral	19	30776	92327	54	FALSE	sex + race + tdi + smoking + alcohol + all_cancer_fh + season + bmi + dm + wear_dur_def_proto_day + N_valid_days
Soft tissue cancer	SoftTissue	Physical Activity	Acceleration in 20-30 Min Inactivity Bouts (Plain)	ACC_day_IN_bts_20_30_mg_pla	Tertile	T1	ACC_day_IN_bts_20_30_mg_plaCat1	measurement_quality_sensitivity	Measurement Quality Sensitivity	Reference	NA	0.655434936839042	Neutral	24	31888	95668	57	FALSE	sex + race + tdi + smoking + alcohol + all_cancer_fh + season + bmi + dm + wear_dur_def_proto_day + N_valid_days
Soft tissue cancer	SoftTissue	Physical Activity	Acceleration in 20-30 Min Inactivity Bouts (Weighted)	ACC_day_IN_bts_20_30_mg_wei	Tertile	T1	ACC_day_IN_bts_20_30_mg_weiCat1	measurement_quality_sensitivity	Measurement Quality Sensitivity	Reference	NA	0.782901300654648	Neutral	24	31885	95668	57	FALSE	sex + race + tdi + smoking + alcohol + all_cancer_fh + season + bmi + dm + wear_dur_def_proto_day + N_valid_days
Soft tissue cancer	SoftTissue	Physical Activity	Acceleration in 30-60 Min Inactivity Bouts (Plain)	ACC_day_IN_bts_30_60_mg_pla	Tertile	T1	ACC_day_IN_bts_30_60_mg_plaCat1	measurement_quality_sensitivity	Measurement Quality Sensitivity	Reference	NA	0.667807547501767	Neutral	17	31885	95679	57	FALSE	sex + race + tdi + smoking + alcohol + all_cancer_fh + season + bmi + dm + wear_dur_def_proto_day + N_valid_days
Soft tissue cancer	SoftTissue	Physical Activity	Acceleration in 30-60 Min Inactivity Bouts (Weighted)	ACC_day_IN_bts_30_60_mg_wei	Tertile	T1	ACC_day_IN_bts_30_60_mg_weiCat1	measurement_quality_sensitivity	Measurement Quality Sensitivity	Reference	NA	0.921483794320542	Neutral	18	31884	95679	57	FALSE	sex + race + tdi + smoking + alcohol + all_cancer_fh + season + bmi + dm + wear_dur_def_proto_day + N_valid_days
Soft tissue cancer	SoftTissue	Physical Activity	Acceleration in 5-10 Min LIPA Bouts (Plain)	ACC_day_LIG_bts_5_10_mg_pla	Tertile	T1	ACC_day_LIG_bts_5_10_mg_plaCat1	measurement_quality_sensitivity	Measurement Quality Sensitivity	Reference	NA	0.00448896385480383	Neutral	14	31894	95689	57	FALSE	sex + race + tdi + smoking + alcohol + all_cancer_fh + season + bmi + dm + wear_dur_def_proto_day + N_valid_days
Soft tissue cancer	SoftTissue	Physical Activity	Acceleration in 5-10 Min LIPA Bouts (Weighted)	ACC_day_LIG_bts_5_10_mg_wei	Tertile	T1	ACC_day_LIG_bts_5_10_mg_weiCat1	measurement_quality_sensitivity	Measurement Quality Sensitivity	Reference	NA	0.0259341062710532	Neutral	15	31896	95689	57	FALSE	sex + race + tdi + smoking + alcohol + all_cancer_fh + season + bmi + dm + wear_dur_def_proto_day + N_valid_days
Soft tissue cancer	SoftTissue	Physical Activity	Acceleration in 5-10 Min MVPA Bouts (Plain)	ACC_day_MVPA_bts_5_10_mg_pla	Tertile	T1	ACC_day_MVPA_bts_5_10_mg_plaCat1	measurement_quality_sensitivity	Measurement Quality Sensitivity	Reference	NA	0.683108924626351	Neutral	20	31726	95184	57	FALSE	sex + race + tdi + smoking + alcohol + all_cancer_fh + season + bmi + dm + wear_dur_def_proto_day + N_valid_days
Soft tissue cancer	SoftTissue	Physical Activity	Acceleration in 5-10 Min MVPA Bouts (Weighted)	ACC_day_MVPA_bts_5_10_mg_wei	Tertile	T1	ACC_day_MVPA_bts_5_10_mg_weiCat1	measurement_quality_sensitivity	Measurement Quality Sensitivity	Reference	NA	0.898438598737301	Neutral	21	31724	95184	57	FALSE	sex + race + tdi + smoking + alcohol + all_cancer_fh + season + bmi + dm + wear_dur_def_proto_day + N_valid_days
Soft tissue cancer	SoftTissue	Physical Activity	Acceleration in 60-90 Min Inactivity Bouts (Plain)	ACC_day_IN_bts_60_90_mg_pla	Tertile	T1	ACC_day_IN_bts_60_90_mg_plaCat1	measurement_quality_sensitivity	Measurement Quality Sensitivity	Reference	NA	0.591987918684188	Neutral	21	31779	95334	57	FALSE	sex + race + tdi + smoking + alcohol + all_cancer_fh + season + bmi + dm + wear_dur_def_proto_day + N_valid_days
Soft tissue cancer	SoftTissue	Physical Activity	Acceleration in 60-90 Min Inactivity Bouts (Weighted)	ACC_day_IN_bts_60_90_mg_wei	Tertile	T1	ACC_day_IN_bts_60_90_mg_weiCat1	measurement_quality_sensitivity	Measurement Quality Sensitivity	Reference	NA	0.590274338391623	Neutral	21	31780	95334	57	FALSE	sex + race + tdi + smoking + alcohol + all_cancer_fh + season + bmi + dm + wear_dur_def_proto_day + N_valid_days
Soft tissue cancer	SoftTissue	Physical Activity	Acceleration in 90-Min Inactivity Bouts (Plain)	ACC_day_IN_bts_90_mg_pla	Tertile	T1	ACC_day_IN_bts_90_mg_plaCat1	measurement_quality_sensitivity	Measurement Quality Sensitivity	Reference	NA	0.469586773790294	Neutral	22	31192	93595	56	FALSE	sex + race + tdi + smoking + alcohol + all_cancer_fh + season + bmi + dm + wear_dur_def_proto_day + N_valid_days
Soft tissue cancer	SoftTissue	Physical Activity	Acceleration in 90-Min Inactivity Bouts (Weighted)	ACC_day_IN_bts_90_mg_wei	Tertile	T1	ACC_day_IN_bts_90_mg_weiCat1	measurement_quality_sensitivity	Measurement Quality Sensitivity	Reference	NA	0.453199847749934	Neutral	21	31192	93595	56	FALSE	sex + race + tdi + smoking + alcohol + all_cancer_fh + season + bmi + dm + wear_dur_def_proto_day + N_valid_days
Soft tissue cancer	SoftTissue	Physical Activity	Unbouted Inactivity Acceleration (Plain)	ACC_day_IN_unbt_mg_pla	Tertile	T1	ACC_day_IN_unbt_mg_plaCat1	measurement_quality_sensitivity	Measurement Quality Sensitivity	Reference	NA	0.150091942401088	Neutral	21	31896	95689	57	FALSE	sex + race + tdi + smoking + alcohol + all_cancer_fh + season + bmi + dm + wear_dur_def_proto_day + N_valid_days
Soft tissue cancer	SoftTissue	Physical Activity	Unbouted Inactivity Acceleration (Weighted)	ACC_day_IN_unbt_mg_wei	Tertile	T1	ACC_day_IN_unbt_mg_weiCat1	measurement_quality_sensitivity	Measurement Quality Sensitivity	Reference	NA	0.152783056532313	Neutral	21	31897	95689	57	FALSE	sex + race + tdi + smoking + alcohol + all_cancer_fh + season + bmi + dm + wear_dur_def_proto_day + N_valid_days
Soft tissue cancer	SoftTissue	Physical Activity	Total Inactivity Acceleration (Plain)	ACC_day_total_IN_mg_pla	Tertile	T1	ACC_day_total_IN_mg_plaCat1	measurement_quality_sensitivity	Measurement Quality Sensitivity	Reference	NA	0.898182405798073	Neutral	18	31888	95694	57	FALSE	sex + race + tdi + smoking + alcohol + all_cancer_fh + season + bmi + dm + wear_dur_def_proto_day + N_valid_days
Soft tissue cancer	SoftTissue	Physical Activity	Total Inactivity Acceleration (Weighted)	ACC_day_total_IN_mg_wei	Tertile	T1	ACC_day_total_IN_mg_weiCat1	measurement_quality_sensitivity	Measurement Quality Sensitivity	Reference	NA	0.967676849473488	Neutral	18	31887	95694	57	FALSE	sex + race + tdi + smoking + alcohol + all_cancer_fh + season + bmi + dm + wear_dur_def_proto_day + N_valid_days
Soft tissue cancer	SoftTissue	Physical Activity	Total LIPA Acceleration (Plain)	ACC_day_total_LIG_mg_pla	Tertile	T1	ACC_day_total_LIG_mg_plaCat1	measurement_quality_sensitivity	Measurement Quality Sensitivity	Reference	NA	0.0886995112759321	Neutral	17	31894	95694	57	FALSE	sex + race + tdi + smoking + alcohol + all_cancer_fh + season + bmi + dm + wear_dur_def_proto_day + N_valid_days
Soft tissue cancer	SoftTissue	Physical Activity	Total LIPA Acceleration (Weighted)	ACC_day_total_LIG_mg_wei	Tertile	T1	ACC_day_total_LIG_mg_weiCat1	measurement_quality_sensitivity	Measurement Quality Sensitivity	Reference	NA	0.0642252332181202	Neutral	17	31895	95694	57	FALSE	sex + race + tdi + smoking + alcohol + all_cancer_fh + season + bmi + dm + wear_dur_def_proto_day + N_valid_days
Soft tissue cancer	SoftTissue	Physical Activity	Total Moderate Physical Activity Acceleration (Plain)	ACC_day_total_MOD_mg_pla	Tertile	T1	ACC_day_total_MOD_mg_plaCat1	measurement_quality_sensitivity	Measurement Quality Sensitivity	Reference	NA	0.855311304621161	Neutral	17	31893	95681	57	FALSE	sex + race + tdi + smoking + alcohol + all_cancer_fh + season + bmi + dm + wear_dur_def_proto_day + N_valid_days
Soft tissue cancer	SoftTissue	Physical Activity	Total Moderate Physical Activity Acceleration (Weighted)	ACC_day_total_MOD_mg_wei	Tertile	T1	ACC_day_total_MOD_mg_weiCat1	measurement_quality_sensitivity	Measurement Quality Sensitivity	Reference	NA	0.729450743923557	Neutral	18	31891	95681	57	FALSE	sex + race + tdi + smoking + alcohol + all_cancer_fh + season + bmi + dm + wear_dur_def_proto_day + N_valid_days
Soft tissue cancer	SoftTissue	Physical Activity	Total Vigorous Physical Activity Acceleration (Plain)	ACC_day_total_VIG_mg_pla	Tertile	T1	ACC_day_total_VIG_mg_plaCat1	measurement_quality_sensitivity	Measurement Quality Sensitivity	Reference	NA	0.867568409200886	Neutral	12	23054	69150	44	FALSE	sex + race + tdi + smoking + alcohol + all_cancer_fh + season + bmi + dm + wear_dur_def_proto_day + N_valid_days
Soft tissue cancer	SoftTissue	Physical Activity	Total Vigorous Physical Activity Acceleration (Weighted)	ACC_day_total_VIG_mg_wei	Tertile	T1	ACC_day_total_VIG_mg_weiCat1	measurement_quality_sensitivity	Measurement Quality Sensitivity	Reference	NA	0.868633949042954	Neutral	12	23054	69150	44	FALSE	sex + race + tdi + smoking + alcohol + all_cancer_fh + season + bmi + dm + wear_dur_def_proto_day + N_valid_days
Soft tissue cancer	SoftTissue	Light	Afternoon Light	afternoon_light	Tertile	T1	afternoon_lightCat1	measurement_quality_sensitivity	Measurement Quality Sensitivity	Reference	NA	0.765153027657329	Neutral	20	31642	94925	57	FALSE	sex + race + tdi + smoking + alcohol + all_cancer_fh + season + bmi + dm + wear_dur_def_proto_day + N_valid_days
Soft tissue cancer	SoftTissue	Physical Activity	Duration in 10-20 Min Inactivity Bouts (Plain)	dur_day_IN_bts_10_20_min_pla	Tertile	T1	dur_day_IN_bts_10_20_min_plaCat1	measurement_quality_sensitivity	Measurement Quality Sensitivity	Reference	NA	0.0878524410793285	Neutral	27	31893	95694	57	FALSE	sex + race + tdi + smoking + alcohol + all_cancer_fh + season + bmi + dm + wear_dur_def_proto_day + N_valid_days
Soft tissue cancer	SoftTissue	Physical Activity	Duration in 10-20 Min Inactivity Bouts (Weighted)	dur_day_IN_bts_10_20_min_wei	Tertile	T1	dur_day_IN_bts_10_20_min_weiCat1	measurement_quality_sensitivity	Measurement Quality Sensitivity	Reference	NA	0.460018841488777	Neutral	23	31894	95694	57	FALSE	sex + race + tdi + smoking + alcohol + all_cancer_fh + season + bmi + dm + wear_dur_def_proto_day + N_valid_days
Soft tissue cancer	SoftTissue	Physical Activity	Duration in 20-30 Min Inactivity Bouts (Plain)	dur_day_IN_bts_20_30_min_pla	Tertile	T1	dur_day_IN_bts_20_30_min_plaCat1	measurement_quality_sensitivity	Measurement Quality Sensitivity	Reference	NA	0.526780958169504	Neutral	17	31891	95694	57	FALSE	sex + race + tdi + smoking + alcohol + all_cancer_fh + season + bmi + dm + wear_dur_def_proto_day + N_valid_days
Soft tissue cancer	SoftTissue	Physical Activity	Duration in 20-30 Min Inactivity Bouts (Weighted)	dur_day_IN_bts_20_30_min_wei	Tertile	T1	dur_day_IN_bts_20_30_min_weiCat1	measurement_quality_sensitivity	Measurement Quality Sensitivity	Reference	NA	0.645444913031839	Neutral	17	31892	95694	57	FALSE	sex + race + tdi + smoking + alcohol + all_cancer_fh + season + bmi + dm + wear_dur_def_proto_day + N_valid_days
Soft tissue cancer	SoftTissue	Physical Activity	Duration in 30-60 Min Inactivity Bouts (Plain)	dur_day_IN_bts_30_60_min_pla	Tertile	T1	dur_day_IN_bts_30_60_min_plaCat1	measurement_quality_sensitivity	Measurement Quality Sensitivity	Reference	NA	0.820151609636315	Neutral	16	31899	95694	57	FALSE	sex + race + tdi + smoking + alcohol + all_cancer_fh + season + bmi + dm + wear_dur_def_proto_day + N_valid_days
Soft tissue cancer	SoftTissue	Physical Activity	Duration in 30-60 Min Inactivity Bouts (Weighted)	dur_day_IN_bts_30_60_min_wei	Tertile	T1	dur_day_IN_bts_30_60_min_weiCat1	measurement_quality_sensitivity	Measurement Quality Sensitivity	Reference	NA	0.941837484657767	Neutral	17	31899	95694	57	FALSE	sex + race + tdi + smoking + alcohol + all_cancer_fh + season + bmi + dm + wear_dur_def_proto_day + N_valid_days
Soft tissue cancer	SoftTissue	Physical Activity	Duration in 60-90 Min Inactivity Bouts (Plain)	dur_day_IN_bts_60_90_min_pla	Tertile	T1	dur_day_IN_bts_60_90_min_plaCat1	measurement_quality_sensitivity	Measurement Quality Sensitivity	Reference	NA	0.852400608722397	Neutral	13	31906	95694	57	FALSE	sex + race + tdi + smoking + alcohol + all_cancer_fh + season + bmi + dm + wear_dur_def_proto_day + N_valid_days
Soft tissue cancer	SoftTissue	Physical Activity	Duration in 60-90 Min Inactivity Bouts (Weighted)	dur_day_IN_bts_60_90_min_wei	Tertile	T1	dur_day_IN_bts_60_90_min_weiCat1	measurement_quality_sensitivity	Measurement Quality Sensitivity	Reference	NA	0.650463269361626	Neutral	17	31904	95694	57	FALSE	sex + race + tdi + smoking + alcohol + all_cancer_fh + season + bmi + dm + wear_dur_def_proto_day + N_valid_days
Soft tissue cancer	SoftTissue	Physical Activity	Duration in 90-Min Inactivity Bouts (Plain)	dur_day_IN_bts_90_min_pla	Tertile	T1	dur_day_IN_bts_90_min_plaCat1	measurement_quality_sensitivity	Measurement Quality Sensitivity	Reference	NA	0.291755262584222	Neutral	24	31904	95694	57	FALSE	sex + race + tdi + smoking + alcohol + all_cancer_fh + season + bmi + dm + wear_dur_def_proto_day + N_valid_days
Soft tissue cancer	SoftTissue	Physical Activity	Duration in 90-Min Inactivity Bouts (Weighted)	dur_day_IN_bts_90_min_wei	Tertile	T1	dur_day_IN_bts_90_min_weiCat1	measurement_quality_sensitivity	Measurement Quality Sensitivity	Reference	NA	0.471757463906204	Neutral	23	31904	95694	57	FALSE	sex + race + tdi + smoking + alcohol + all_cancer_fh + season + bmi + dm + wear_dur_def_proto_day + N_valid_days
Soft tissue cancer	SoftTissue	Physical Activity	Unbouted Inactivity Duration (Plain)	dur_day_IN_unbt_min_pla	Tertile	T1	dur_day_IN_unbt_min_plaCat1	measurement_quality_sensitivity	Measurement Quality Sensitivity	Reference	NA	0.7873397119678	Neutral	22	31891	95694	57	FALSE	sex + race + tdi + smoking + alcohol + all_cancer_fh + season + bmi + dm + wear_dur_def_proto_day + N_valid_days
Soft tissue cancer	SoftTissue	Physical Activity	Unbouted Inactivity Duration (Weighted)	dur_day_IN_unbt_min_wei	Tertile	T1	dur_day_IN_unbt_min_weiCat1	measurement_quality_sensitivity	Measurement Quality Sensitivity	Reference	NA	0.946687922039562	Neutral	21	31890	95694	57	FALSE	sex + race + tdi + smoking + alcohol + all_cancer_fh + season + bmi + dm + wear_dur_def_proto_day + N_valid_days
Soft tissue cancer	SoftTissue	Physical Activity	Duration in 1-5 Min LIPA Bouts (Plain)	dur_day_LIG_bts_1_5_min_pla	Tertile	T1	dur_day_LIG_bts_1_5_min_plaCat1	measurement_quality_sensitivity	Measurement Quality Sensitivity	Reference	NA	0.787181312222248	Neutral	22	31886	95694	57	FALSE	sex + race + tdi + smoking + alcohol + all_cancer_fh + season + bmi + dm + wear_dur_def_proto_day + N_valid_days
Soft tissue cancer	SoftTissue	Physical Activity	Duration in 1-5 Min LIPA Bouts (Weighted)	dur_day_LIG_bts_1_5_min_wei	Tertile	T1	dur_day_LIG_bts_1_5_min_weiCat1	measurement_quality_sensitivity	Measurement Quality Sensitivity	Reference	NA	0.926326241072686	Neutral	22	31886	95694	57	FALSE	sex + race + tdi + smoking + alcohol + all_cancer_fh + season + bmi + dm + wear_dur_def_proto_day + N_valid_days
Soft tissue cancer	SoftTissue	Physical Activity	Duration in 10-Min LIPA Bouts (Plain)	dur_day_LIG_bts_10_min_pla	Tertile	T1	dur_day_LIG_bts_10_min_plaCat1	measurement_quality_sensitivity	Measurement Quality Sensitivity	Reference	NA	0.223633952367971	Neutral	19	31895	95694	57	FALSE	sex + race + tdi + smoking + alcohol + all_cancer_fh + season + bmi + dm + wear_dur_def_proto_day + N_valid_days
Soft tissue cancer	SoftTissue	Physical Activity	Duration in 10-Min LIPA Bouts (Weighted)	dur_day_LIG_bts_10_min_wei	Tertile	T1	dur_day_LIG_bts_10_min_weiCat1	measurement_quality_sensitivity	Measurement Quality Sensitivity	Reference	NA	0.222949552610523	Neutral	19	31896	95694	57	FALSE	sex + race + tdi + smoking + alcohol + all_cancer_fh + season + bmi + dm + wear_dur_def_proto_day + N_valid_days
Soft tissue cancer	SoftTissue	Physical Activity	Duration in 5-10 Min LIPA Bouts (Plain)	dur_day_LIG_bts_5_10_min_pla	Tertile	T1	dur_day_LIG_bts_5_10_min_plaCat1	measurement_quality_sensitivity	Measurement Quality Sensitivity	Reference	NA	0.858179466127408	Neutral	19	31893	95694	57	FALSE	sex + race + tdi + smoking + alcohol + all_cancer_fh + season + bmi + dm + wear_dur_def_proto_day + N_valid_days
Soft tissue cancer	SoftTissue	Physical Activity	Duration in 5-10 Min LIPA Bouts (Weighted)	dur_day_LIG_bts_5_10_min_wei	Tertile	T1	dur_day_LIG_bts_5_10_min_weiCat1	measurement_quality_sensitivity	Measurement Quality Sensitivity	Reference	NA	0.985199573643101	Neutral	18	31894	95694	57	FALSE	sex + race + tdi + smoking + alcohol + all_cancer_fh + season + bmi + dm + wear_dur_def_proto_day + N_valid_days
Soft tissue cancer	SoftTissue	Physical Activity	Duration in 1-5 Min MVPA Bouts (Plain)	dur_day_MVPA_bts_1_5_min_pla	Tertile	T1	dur_day_MVPA_bts_1_5_min_plaCat1	measurement_quality_sensitivity	Measurement Quality Sensitivity	Reference	NA	0.83313805416425	Neutral	21	31889	95694	57	FALSE	sex + race + tdi + smoking + alcohol + all_cancer_fh + season + bmi + dm + wear_dur_def_proto_day + N_valid_days
Soft tissue cancer	SoftTissue	Physical Activity	Duration in 1-5 Min MVPA Bouts (Weighted)	dur_day_MVPA_bts_1_5_min_wei	Tertile	T1	dur_day_MVPA_bts_1_5_min_weiCat1	measurement_quality_sensitivity	Measurement Quality Sensitivity	Reference	NA	0.58834627341008	Neutral	19	31889	95694	57	FALSE	sex + race + tdi + smoking + alcohol + all_cancer_fh + season + bmi + dm + wear_dur_def_proto_day + N_valid_days
Soft tissue cancer	SoftTissue	Physical Activity	Duration in 10-Min MVPA Bouts (Plain)	dur_day_MVPA_bts_10_min_pla	Tertile	T1	dur_day_MVPA_bts_10_min_plaCat1	measurement_quality_sensitivity	Measurement Quality Sensitivity	Reference	NA	0.901665644722001	Neutral	15	31898	95694	57	FALSE	sex + race + tdi + smoking + alcohol + all_cancer_fh + season + bmi + dm + wear_dur_def_proto_day + N_valid_days
Soft tissue cancer	SoftTissue	Physical Activity	Duration in 10-Min MVPA Bouts (Weighted)	dur_day_MVPA_bts_10_min_wei	Tertile	T1	dur_day_MVPA_bts_10_min_weiCat1	measurement_quality_sensitivity	Measurement Quality Sensitivity	Reference	NA	0.740423100815709	Neutral	15	31898	95694	57	FALSE	sex + race + tdi + smoking + alcohol + all_cancer_fh + season + bmi + dm + wear_dur_def_proto_day + N_valid_days
Soft tissue cancer	SoftTissue	Physical Activity	Duration in 5-10 Min MVPA Bouts (Plain)	dur_day_MVPA_bts_5_10_min_pla	Tertile	T1	dur_day_MVPA_bts_5_10_min_plaCat1	measurement_quality_sensitivity	Measurement Quality Sensitivity	Reference	NA	0.550405652879867	Neutral	21	31889	95694	57	FALSE	sex + race + tdi + smoking + alcohol + all_cancer_fh + season + bmi + dm + wear_dur_def_proto_day + N_valid_days
Soft tissue cancer	SoftTissue	Physical Activity	Duration in 5-10 Min MVPA Bouts (Weighted)	dur_day_MVPA_bts_5_10_min_wei	Tertile	T1	dur_day_MVPA_bts_5_10_min_weiCat1	measurement_quality_sensitivity	Measurement Quality Sensitivity	Reference	NA	0.516731031214473	Neutral	22	31888	95694	57	FALSE	sex + race + tdi + smoking + alcohol + all_cancer_fh + season + bmi + dm + wear_dur_def_proto_day + N_valid_days
Soft tissue cancer	SoftTissue	Light	Evening Light	evening_light	Tertile	T1	evening_lightCat1	measurement_quality_sensitivity	Measurement Quality Sensitivity	Reference	NA	0.54030444503295	Neutral	15	31640	94925	57	FALSE	sex + race + tdi + smoking + alcohol + all_cancer_fh + season + bmi + dm + wear_dur_def_proto_day + N_valid_days
Soft tissue cancer	SoftTissue	Step Count	MVPA Steps	mean_mvpa_steps	Tertile	T1	mean_mvpa_stepsCat1	measurement_quality_sensitivity	Measurement Quality Sensitivity	Reference	NA	0.305087801691787	Neutral	22	31891	95694	57	FALSE	sex + race + tdi + smoking + alcohol + all_cancer_fh + season + bmi + dm + wear_dur_def_proto_day + N_valid_days
Soft tissue cancer	SoftTissue	Light	Morning Light	morning_light	Tertile	T1	morning_lightCat1	measurement_quality_sensitivity	Measurement Quality Sensitivity	Reference	NA	0.92139192000258	Neutral	18	31646	94925	57	FALSE	sex + race + tdi + smoking + alcohol + all_cancer_fh + season + bmi + dm + wear_dur_def_proto_day + N_valid_days
Soft tissue cancer	SoftTissue	Light	Night Light	night_light	Tertile	T1	night_lightCat1	measurement_quality_sensitivity	Measurement Quality Sensitivity	Reference	NA	0.171930668197321	Neutral	15	31640	94925	57	FALSE	sex + race + tdi + smoking + alcohol + all_cancer_fh + season + bmi + dm + wear_dur_def_proto_day + N_valid_days
Soft tissue cancer	SoftTissue	Light	Nighttime Light	nighttime_light	Tertile	T1	nighttime_lightCat1	measurement_quality_sensitivity	Measurement Quality Sensitivity	Reference	NA	0.316372563396952	Neutral	20	31642	94925	57	FALSE	sex + race + tdi + smoking + alcohol + all_cancer_fh + season + bmi + dm + wear_dur_def_proto_day + N_valid_days
Soft tissue cancer	SoftTissue	Physical Activity	Number of 1-5 Min LIPA Bouts (Plain)	Nbouts_day_LIG_bts_1_5_pla	Tertile	T1	Nbouts_day_LIG_bts_1_5_plaCat1	measurement_quality_sensitivity	Measurement Quality Sensitivity	Reference	NA	0.880809373907117	Neutral	22	31883	95694	57	FALSE	sex + race + tdi + smoking + alcohol + all_cancer_fh + season + bmi + dm + wear_dur_def_proto_day + N_valid_days
Soft tissue cancer	SoftTissue	Physical Activity	Number of 1-5 Min LIPA Bouts (Weighted)	Nbouts_day_LIG_bts_1_5_wei	Tertile	T1	Nbouts_day_LIG_bts_1_5_weiCat1	measurement_quality_sensitivity	Measurement Quality Sensitivity	Reference	NA	0.97188777776112	Neutral	22	31883	95694	57	FALSE	sex + race + tdi + smoking + alcohol + all_cancer_fh + season + bmi + dm + wear_dur_def_proto_day + N_valid_days
Soft tissue cancer	SoftTissue	Physical Activity	Number of 1-5 Min MVPA Bouts (Plain)	Nbouts_day_MVPA_bts_1_5_pla	Tertile	T1	Nbouts_day_MVPA_bts_1_5_plaCat1	measurement_quality_sensitivity	Measurement Quality Sensitivity	Reference	NA	0.350672014480759	Neutral	18	31889	95694	57	FALSE	sex + race + tdi + smoking + alcohol + all_cancer_fh + season + bmi + dm + wear_dur_def_proto_day + N_valid_days
Soft tissue cancer	SoftTissue	Physical Activity	Number of 1-5 Min MVPA Bouts (Weighted)	Nbouts_day_MVPA_bts_1_5_wei	Tertile	T1	Nbouts_day_MVPA_bts_1_5_weiCat1	measurement_quality_sensitivity	Measurement Quality Sensitivity	Reference	NA	0.344452377981546	Neutral	19	31888	95694	57	FALSE	sex + race + tdi + smoking + alcohol + all_cancer_fh + season + bmi + dm + wear_dur_def_proto_day + N_valid_days
Soft tissue cancer	SoftTissue	Physical Activity	Number of 10-20 Min Inactivity Bouts (Plain)	Nbouts_day_IN_bts_10_20_pla	Tertile	T1	Nbouts_day_IN_bts_10_20_plaCat1	measurement_quality_sensitivity	Measurement Quality Sensitivity	Reference	NA	0.121088756316901	Neutral	25	31890	95694	57	FALSE	sex + race + tdi + smoking + alcohol + all_cancer_fh + season + bmi + dm + wear_dur_def_proto_day + N_valid_days
Soft tissue cancer	SoftTissue	Physical Activity	Number of 10-20 Min Inactivity Bouts (Weighted)	Nbouts_day_IN_bts_10_20_wei	Tertile	T1	Nbouts_day_IN_bts_10_20_weiCat1	measurement_quality_sensitivity	Measurement Quality Sensitivity	Reference	NA	0.298897266882337	Neutral	24	31891	95694	57	FALSE	sex + race + tdi + smoking + alcohol + all_cancer_fh + season + bmi + dm + wear_dur_def_proto_day + N_valid_days
Soft tissue cancer	SoftTissue	Physical Activity	Number of 10-Min LIPA Bouts (Plain)	Nbouts_day_LIG_bts_10_pla	Tertile	T1	Nbouts_day_LIG_bts_10_plaCat1	measurement_quality_sensitivity	Measurement Quality Sensitivity	Reference	NA	0.307172949920471	Neutral	19	31894	95694	57	FALSE	sex + race + tdi + smoking + alcohol + all_cancer_fh + season + bmi + dm + wear_dur_def_proto_day + N_valid_days
Soft tissue cancer	SoftTissue	Physical Activity	Number of 10-Min LIPA Bouts (Weighted)	Nbouts_day_LIG_bts_10_wei	Tertile	T1	Nbouts_day_LIG_bts_10_weiCat1	measurement_quality_sensitivity	Measurement Quality Sensitivity	Reference	NA	0.18339988716423	Neutral	18	31895	95694	57	FALSE	sex + race + tdi + smoking + alcohol + all_cancer_fh + season + bmi + dm + wear_dur_def_proto_day + N_valid_days
Soft tissue cancer	SoftTissue	Physical Activity	Number of 10-Min MVPA Bouts (Plain)	Nbouts_day_MVPA_bts_10_pla	Tertile	T1	Nbouts_day_MVPA_bts_10_plaCat1	measurement_quality_sensitivity	Measurement Quality Sensitivity	Reference	NA	0.306558763675205	Neutral	15	31890	95694	57	FALSE	sex + race + tdi + smoking + alcohol + all_cancer_fh + season + bmi + dm + wear_dur_def_proto_day + N_valid_days
Soft tissue cancer	SoftTissue	Physical Activity	Number of 10-Min MVPA Bouts (Weighted)	Nbouts_day_MVPA_bts_10_wei	Tertile	T1	Nbouts_day_MVPA_bts_10_weiCat1	measurement_quality_sensitivity	Measurement Quality Sensitivity	Reference	NA	0.301092232145835	Neutral	15	31892	95694	57	FALSE	sex + race + tdi + smoking + alcohol + all_cancer_fh + season + bmi + dm + wear_dur_def_proto_day + N_valid_days
Soft tissue cancer	SoftTissue	Physical Activity	Number of 20-30 Min Inactivity Bouts (Plain)	Nbouts_day_IN_bts_20_30_pla	Tertile	T1	Nbouts_day_IN_bts_20_30_plaCat1	measurement_quality_sensitivity	Measurement Quality Sensitivity	Reference	NA	0.645616132254375	Neutral	17	31891	95694	57	FALSE	sex + race + tdi + smoking + alcohol + all_cancer_fh + season + bmi + dm + wear_dur_def_proto_day + N_valid_days
Soft tissue cancer	SoftTissue	Physical Activity	Number of 20-30 Min Inactivity Bouts (Weighted)	Nbouts_day_IN_bts_20_30_wei	Tertile	T1	Nbouts_day_IN_bts_20_30_weiCat1	measurement_quality_sensitivity	Measurement Quality Sensitivity	Reference	NA	0.768845427176832	Neutral	16	31892	95694	57	FALSE	sex + race + tdi + smoking + alcohol + all_cancer_fh + season + bmi + dm + wear_dur_def_proto_day + N_valid_days
Soft tissue cancer	SoftTissue	Physical Activity	Number of 30-60 Min Inactivity Bouts (Plain)	Nbouts_day_IN_bts_30_60_pla	Tertile	T1	Nbouts_day_IN_bts_30_60_plaCat1	measurement_quality_sensitivity	Measurement Quality Sensitivity	Reference	NA	0.357899982506056	Neutral	15	31899	95694	57	FALSE	sex + race + tdi + smoking + alcohol + all_cancer_fh + season + bmi + dm + wear_dur_def_proto_day + N_valid_days
Soft tissue cancer	SoftTissue	Physical Activity	Number of 30-60 Min Inactivity Bouts (Weighted)	Nbouts_day_IN_bts_30_60_wei	Tertile	T1	Nbouts_day_IN_bts_30_60_weiCat1	measurement_quality_sensitivity	Measurement Quality Sensitivity	Reference	NA	0.45175346610709	Neutral	15	31899	95694	57	FALSE	sex + race + tdi + smoking + alcohol + all_cancer_fh + season + bmi + dm + wear_dur_def_proto_day + N_valid_days
Soft tissue cancer	SoftTissue	Physical Activity	Number of 5-10 Min LIPA Bouts (Plain)	Nbouts_day_LIG_bts_5_10_pla	Tertile	T1	Nbouts_day_LIG_bts_5_10_plaCat1	measurement_quality_sensitivity	Measurement Quality Sensitivity	Reference	NA	0.889764653502873	Neutral	19	31892	95694	57	FALSE	sex + race + tdi + smoking + alcohol + all_cancer_fh + season + bmi + dm + wear_dur_def_proto_day + N_valid_days
Soft tissue cancer	SoftTissue	Physical Activity	Number of 5-10 Min LIPA Bouts (Weighted)	Nbouts_day_LIG_bts_5_10_wei	Tertile	T1	Nbouts_day_LIG_bts_5_10_weiCat1	measurement_quality_sensitivity	Measurement Quality Sensitivity	Reference	NA	0.853014878365934	Neutral	18	31893	95694	57	FALSE	sex + race + tdi + smoking + alcohol + all_cancer_fh + season + bmi + dm + wear_dur_def_proto_day + N_valid_days
Soft tissue cancer	SoftTissue	Physical Activity	Number of 5-10 Min MVPA Bouts (Plain)	Nbouts_day_MVPA_bts_5_10_pla	Tertile	T1	Nbouts_day_MVPA_bts_5_10_plaCat1	measurement_quality_sensitivity	Measurement Quality Sensitivity	Reference	NA	0.295308790819035	Neutral	18	31887	95694	57	FALSE	sex + race + tdi + smoking + alcohol + all_cancer_fh + season + bmi + dm + wear_dur_def_proto_day + N_valid_days
Soft tissue cancer	SoftTissue	Physical Activity	Number of 5-10 Min MVPA Bouts (Weighted)	Nbouts_day_MVPA_bts_5_10_wei	Tertile	T1	Nbouts_day_MVPA_bts_5_10_weiCat1	measurement_quality_sensitivity	Measurement Quality Sensitivity	Reference	NA	0.367716911586706	Neutral	19	31889	95694	57	FALSE	sex + race + tdi + smoking + alcohol + all_cancer_fh + season + bmi + dm + wear_dur_def_proto_day + N_valid_days
Soft tissue cancer	SoftTissue	Physical Activity	Number of 60-90 Min Inactivity Bouts (Plain)	Nbouts_day_IN_bts_60_90_pla	Tertile	T1	Nbouts_day_IN_bts_60_90_plaCat1	measurement_quality_sensitivity	Measurement Quality Sensitivity	Reference	NA	0.947957896578502	Neutral	15	31906	95694	57	FALSE	sex + race + tdi + smoking + alcohol + all_cancer_fh + season + bmi + dm + wear_dur_def_proto_day + N_valid_days
Soft tissue cancer	SoftTissue	Physical Activity	Number of 60-90 Min Inactivity Bouts (Weighted)	Nbouts_day_IN_bts_60_90_wei	Tertile	T1	Nbouts_day_IN_bts_60_90_weiCat1	measurement_quality_sensitivity	Measurement Quality Sensitivity	Reference	NA	0.675281234411289	Neutral	16	31906	95694	57	FALSE	sex + race + tdi + smoking + alcohol + all_cancer_fh + season + bmi + dm + wear_dur_def_proto_day + N_valid_days
Soft tissue cancer	SoftTissue	Physical Activity	Number of 90-Min Inactivity Bouts (Plain)	Nbouts_day_IN_bts_90_pla	Tertile	T1	Nbouts_day_IN_bts_90_plaCat1	measurement_quality_sensitivity	Measurement Quality Sensitivity	Reference	NA	0.269248917506988	Neutral	23	31904	95694	57	FALSE	sex + race + tdi + smoking + alcohol + all_cancer_fh + season + bmi + dm + wear_dur_def_proto_day + N_valid_days
Soft tissue cancer	SoftTissue	Physical Activity	Number of 90-Min Inactivity Bouts (Weighted)	Nbouts_day_IN_bts_90_wei	Tertile	T1	Nbouts_day_IN_bts_90_weiCat1	measurement_quality_sensitivity	Measurement Quality Sensitivity	Reference	NA	0.349987808259977	Neutral	23	31904	95694	57	FALSE	sex + race + tdi + smoking + alcohol + all_cancer_fh + season + bmi + dm + wear_dur_def_proto_day + N_valid_days
Soft tissue cancer	SoftTissue	Physical Activity	Overall Acceleration	ENMO_fullRecordingMean	Tertile	T1	ENMO_fullRecordingMeanCat1	measurement_quality_sensitivity	Measurement Quality Sensitivity	Reference	NA	0.259870532863521	Neutral	15	31896	95694	57	FALSE	sex + race + tdi + smoking + alcohol + all_cancer_fh + season + bmi + dm + wear_dur_def_proto_day + N_valid_days
Soft tissue cancer	SoftTissue	Step Count	Peak 30-Minute Cadence	mean_peak_30min_cadence	Tertile	T1	mean_peak_30min_cadenceCat1	measurement_quality_sensitivity	Measurement Quality Sensitivity	Reference	NA	0.968198169083227	Neutral	21	31890	95694	57	FALSE	sex + race + tdi + smoking + alcohol + all_cancer_fh + season + bmi + dm + wear_dur_def_proto_day + N_valid_days
Soft tissue cancer	SoftTissue	Light	Total Daily Light	total_daily_light	Tertile	T1	total_daily_lightCat1	measurement_quality_sensitivity	Measurement Quality Sensitivity	Reference	NA	0.668236999572057	Neutral	16	31642	94925	57	FALSE	sex + race + tdi + smoking + alcohol + all_cancer_fh + season + bmi + dm + wear_dur_def_proto_day + N_valid_days
Soft tissue cancer	SoftTissue	Physical Activity	Total Inactivity Duration (Plain)	dur_day_total_IN_min_pla	Tertile	T1	dur_day_total_IN_min_plaCat1	measurement_quality_sensitivity	Measurement Quality Sensitivity	Reference	NA	0.343676648368086	Neutral	18	31906	95694	57	FALSE	sex + race + tdi + smoking + alcohol + all_cancer_fh + season + bmi + dm + wear_dur_def_proto_day + N_valid_days
Soft tissue cancer	SoftTissue	Physical Activity	Total Inactivity Duration (Weighted)	dur_day_total_IN_min_wei	Tertile	T1	dur_day_total_IN_min_weiCat1	measurement_quality_sensitivity	Measurement Quality Sensitivity	Reference	NA	0.266905072028031	Neutral	18	31904	95694	57	FALSE	sex + race + tdi + smoking + alcohol + all_cancer_fh + season + bmi + dm + wear_dur_def_proto_day + N_valid_days
Soft tissue cancer	SoftTissue	Physical Activity	Total LIPA Duration (Plain)	dur_day_total_LIG_min_pla	Tertile	T1	dur_day_total_LIG_min_plaCat1	measurement_quality_sensitivity	Measurement Quality Sensitivity	Reference	NA	0.129925333107826	Neutral	17	31888	95694	57	FALSE	sex + race + tdi + smoking + alcohol + all_cancer_fh + season + bmi + dm + wear_dur_def_proto_day + N_valid_days
Soft tissue cancer	SoftTissue	Physical Activity	Total LIPA Duration (Weighted)	dur_day_total_LIG_min_wei	Tertile	T1	dur_day_total_LIG_min_weiCat1	measurement_quality_sensitivity	Measurement Quality Sensitivity	Reference	NA	0.130604422636932	Neutral	17	31888	95694	57	FALSE	sex + race + tdi + smoking + alcohol + all_cancer_fh + season + bmi + dm + wear_dur_def_proto_day + N_valid_days
Soft tissue cancer	SoftTissue	Physical Activity	Total Moderate Physical Activity Duration (Plain)	dur_day_total_MOD_min_pla	Tertile	T1	dur_day_total_MOD_min_plaCat1	measurement_quality_sensitivity	Measurement Quality Sensitivity	Reference	NA	0.404725201066448	Neutral	15	31890	95694	57	FALSE	sex + race + tdi + smoking + alcohol + all_cancer_fh + season + bmi + dm + wear_dur_def_proto_day + N_valid_days
Soft tissue cancer	SoftTissue	Physical Activity	Total Moderate Physical Activity Duration (Weighted)	dur_day_total_MOD_min_wei	Tertile	T1	dur_day_total_MOD_min_weiCat1	measurement_quality_sensitivity	Measurement Quality Sensitivity	Reference	NA	0.408392160923702	Neutral	15	31890	95694	57	FALSE	sex + race + tdi + smoking + alcohol + all_cancer_fh + season + bmi + dm + wear_dur_def_proto_day + N_valid_days
Soft tissue cancer	SoftTissue	Step Count	Total Steps	mean_total_steps	Tertile	T1	mean_total_stepsCat1	measurement_quality_sensitivity	Measurement Quality Sensitivity	Reference	NA	0.413587403753742	Neutral	15	31891	95694	57	FALSE	sex + race + tdi + smoking + alcohol + all_cancer_fh + season + bmi + dm + wear_dur_def_proto_day + N_valid_days
Soft tissue cancer	SoftTissue	Physical Activity	Total Vigorous Physical Activity Duration (Plain)	dur_day_total_VIG_min_pla	Tertile	T1	dur_day_total_VIG_min_plaCat1	measurement_quality_sensitivity	Measurement Quality Sensitivity	Reference	NA	0.19243606292553	Neutral	17	31894	95694	57	FALSE	sex + race + tdi + smoking + alcohol + all_cancer_fh + season + bmi + dm + wear_dur_def_proto_day + N_valid_days
Soft tissue cancer	SoftTissue	Physical Activity	Total Vigorous Physical Activity Duration (Weighted)	dur_day_total_VIG_min_wei	Tertile	T1	dur_day_total_VIG_min_weiCat1	measurement_quality_sensitivity	Measurement Quality Sensitivity	Reference	NA	0.309862303037081	Neutral	17	31893	95694	57	FALSE	sex + race + tdi + smoking + alcohol + all_cancer_fh + season + bmi + dm + wear_dur_def_proto_day + N_valid_days
