## Supplementary material for "Five-Domain Accelerometer-Derived Behavioral Exposome and Incident Cancer Risk in UK Biobank": Table S20: Thyroid cancer, incident n=53 (part 1 of 2)

outcome	outcome_code	domain	exposure_label	exposure	analysis_scale_label	tertile	Variable	model_key	model_tier_label	HR_CI95	p.value	P_trend	hr_direction	case_n	n_in_tertile	n_model	n_events	adjusted_for_total_accel	model_covariates
Thyroid cancer	Thyroid	Circadian Rhythm	Activity Balance Index	ABI	Continuous Per SD	NA	ABIPerSD	minimal	Minimal	1.45 [1.05;2.00]	0.0225118590814087	0.0274174916700109	Positive	NA	NA	95658	53	FALSE	sex + race + tdi + smoking + alcohol + all_cancer_fh + season
Thyroid cancer	Thyroid	Sleep	Transition Probability Sleep to Wake During Sleep Period	FRAG_TP_sleep2wake_spt	Continuous Per SD	NA	FRAG_TP_sleep2wake_sptPerSD	minimal	Minimal	1.33 [1.04;1.71]	0.0236832758123478	0.0264978754086201	Positive	NA	NA	95658	53	FALSE	sex + race + tdi + smoking + alcohol + all_cancer_fh + season
Thyroid cancer	Thyroid	Physical Activity	Number of 30-60 Min Inactivity Bouts (Plain)	Nbouts_day_IN_bts_30_60_pla	Continuous Per SD	NA	Nbouts_day_IN_bts_30_60_plaPerSD	minimal	Minimal	1.31 [1.00;1.71]	0.0478282157561458	0.0862925715450897	Positive	NA	NA	95658	53	FALSE	sex + race + tdi + smoking + alcohol + all_cancer_fh + season
Thyroid cancer	Thyroid	Physical Activity	Number of 30-60 Min Inactivity Bouts (Weighted)	Nbouts_day_IN_bts_30_60_wei	Continuous Per SD	NA	Nbouts_day_IN_bts_30_60_weiPerSD	minimal	Minimal	1.29 [0.99;1.68]	0.0606632069219859	0.124565359542451	Positive	NA	NA	95658	53	FALSE	sex + race + tdi + smoking + alcohol + all_cancer_fh + season
Thyroid cancer	Thyroid	Physical Activity	Acceleration in 60-90 Min Inactivity Bouts (Weighted)	ACC_day_IN_bts_60_90_mg_wei	Continuous Per SD	NA	ACC_day_IN_bts_60_90_mg_weiPerSD	minimal	Minimal	1.26 [0.98;1.62]	0.0760480925654907	0.0469195794828549	Positive	NA	NA	95299	52	FALSE	sex + race + tdi + smoking + alcohol + all_cancer_fh + season
Thyroid cancer	Thyroid	Physical Activity	Acceleration in 60-90 Min Inactivity Bouts (Plain)	ACC_day_IN_bts_60_90_mg_pla	Continuous Per SD	NA	ACC_day_IN_bts_60_90_mg_plaPerSD	minimal	Minimal	1.26 [0.97;1.62]	0.0789630542401644	0.0528361617967475	Positive	NA	NA	95299	52	FALSE	sex + race + tdi + smoking + alcohol + all_cancer_fh + season
Thyroid cancer	Thyroid	Sleep	Sleep Duration Within Sleep Period Time	SleepDurationInSpt_AD_T5A5_mn	Continuous Per SD	NA	SleepDurationInSpt_AD_T5A5_mnPerSD	minimal	Minimal	0.80 [0.61;1.04]	0.0890606964748192	0.682207132369492	Inverse	NA	NA	95658	53	FALSE	sex + race + tdi + smoking + alcohol + all_cancer_fh + season
Thyroid cancer	Thyroid	Physical Activity	Acceleration in 1-5 Min MVPA Bouts (Weighted)	ACC_day_MVPA_bts_1_5_mg_wei	Continuous Per SD	NA	ACC_day_MVPA_bts_1_5_mg_weiPerSD	minimal	Minimal	0.75 [0.52;1.07]	0.113398416908001	0.170236832542968	Inverse	NA	NA	95636	53	FALSE	sex + race + tdi + smoking + alcohol + all_cancer_fh + season
Thyroid cancer	Thyroid	Physical Activity	Duration in 30-60 Min Inactivity Bouts (Plain)	dur_day_IN_bts_30_60_min_pla	Continuous Per SD	NA	dur_day_IN_bts_30_60_min_plaPerSD	minimal	Minimal	1.24 [0.95;1.62]	0.120850391867678	0.384083312900041	Positive	NA	NA	95658	53	FALSE	sex + race + tdi + smoking + alcohol + all_cancer_fh + season
Thyroid cancer	Thyroid	Physical Activity	Acceleration in 1-5 Min MVPA Bouts (Plain)	ACC_day_MVPA_bts_1_5_mg_pla	Continuous Per SD	NA	ACC_day_MVPA_bts_1_5_mg_plaPerSD	minimal	Minimal	0.76 [0.53;1.08]	0.12823586033388	0.237278500098011	Inverse	NA	NA	95636	53	FALSE	sex + race + tdi + smoking + alcohol + all_cancer_fh + season
Thyroid cancer	Thyroid	Physical Activity	Duration in 30-60 Min Inactivity Bouts (Weighted)	dur_day_IN_bts_30_60_min_wei	Continuous Per SD	NA	dur_day_IN_bts_30_60_min_weiPerSD	minimal	Minimal	1.23 [0.94;1.61]	0.129114012059406	0.386112179536134	Positive	NA	NA	95658	53	FALSE	sex + race + tdi + smoking + alcohol + all_cancer_fh + season
Thyroid cancer	Thyroid	Sleep	Number of Sleep Fragments During Sleep Period	FRAG_Nfrag_sleep_spt	Continuous Per SD	NA	FRAG_Nfrag_sleep_sptPerSD	minimal	Minimal	1.22 [0.94;1.59]	0.135903120112624	0.158070833063692	Positive	NA	NA	95658	53	FALSE	sex + race + tdi + smoking + alcohol + all_cancer_fh + season
Thyroid cancer	Thyroid	Physical Activity	Number of Wake Fragments During Sleep Period	FRAG_Nfrag_wake_spt	Continuous Per SD	NA	FRAG_Nfrag_wake_sptPerSD	minimal	Minimal	1.22 [0.94;1.59]	0.136419117856847	0.158053607964539	Positive	NA	NA	95658	53	FALSE	sex + race + tdi + smoking + alcohol + all_cancer_fh + season
Thyroid cancer	Thyroid	Physical Activity	Total Vigorous Physical Activity Acceleration (Plain)	ACC_day_total_VIG_mg_pla	Continuous Per SD	NA	ACC_day_total_VIG_mg_plaPerSD	minimal	Minimal	0.69 [0.41;1.15]	0.153696884712495	0.153182523959628	Inverse	NA	NA	69124	34	FALSE	sex + race + tdi + smoking + alcohol + all_cancer_fh + season
Thyroid cancer	Thyroid	Physical Activity	Number of 60-90 Min Inactivity Bouts (Plain)	Nbouts_day_IN_bts_60_90_pla	Continuous Per SD	NA	Nbouts_day_IN_bts_60_90_plaPerSD	minimal	Minimal	0.81 [0.61;1.08]	0.158846484893707	0.485324976011433	Inverse	NA	NA	95658	53	FALSE	sex + race + tdi + smoking + alcohol + all_cancer_fh + season
Thyroid cancer	Thyroid	Circadian Rhythm	Relative Amplitude	RA	Continuous Per SD	NA	RAPerSD	minimal	Minimal	0.84 [0.67;1.07]	0.161264116547209	0.0744076215074246	Inverse	NA	NA	95658	53	FALSE	sex + race + tdi + smoking + alcohol + all_cancer_fh + season
Thyroid cancer	Thyroid	Physical Activity	Transition Probability Physical Inactivity to Activity During Sleep Period	FRAG_TP_IN2PA_spt	Continuous Per SD	NA	FRAG_TP_IN2PA_sptPerSD	minimal	Minimal	1.16 [0.94;1.44]	0.166098453195409	0.773604184747337	Positive	NA	NA	95658	53	FALSE	sex + race + tdi + smoking + alcohol + all_cancer_fh + season
Thyroid cancer	Thyroid	Physical Activity	Number of 60-90 Min Inactivity Bouts (Weighted)	Nbouts_day_IN_bts_60_90_wei	Continuous Per SD	NA	Nbouts_day_IN_bts_60_90_weiPerSD	minimal	Minimal	0.82 [0.61;1.09]	0.171582338684285	0.401190292653452	Inverse	NA	NA	95658	53	FALSE	sex + race + tdi + smoking + alcohol + all_cancer_fh + season
Thyroid cancer	Thyroid	Physical Activity	Duration in 60-90 Min Inactivity Bouts (Plain)	dur_day_IN_bts_60_90_min_pla	Continuous Per SD	NA	dur_day_IN_bts_60_90_min_plaPerSD	minimal	Minimal	0.82 [0.61;1.09]	0.174702623060446	0.309494089733596	Inverse	NA	NA	95658	53	FALSE	sex + race + tdi + smoking + alcohol + all_cancer_fh + season
Thyroid cancer	Thyroid	Physical Activity	Duration in 10-20 Min Inactivity Bouts (Plain)	dur_day_IN_bts_10_20_min_pla	Continuous Per SD	NA	dur_day_IN_bts_10_20_min_plaPerSD	minimal	Minimal	1.21 [0.92;1.58]	0.176258002893478	0.014925448967482	Positive	NA	NA	95658	53	FALSE	sex + race + tdi + smoking + alcohol + all_cancer_fh + season
Thyroid cancer	Thyroid	Physical Activity	Acceleration in 5-10 Min MVPA Bouts (Weighted)	ACC_day_MVPA_bts_5_10_mg_wei	Continuous Per SD	NA	ACC_day_MVPA_bts_5_10_mg_weiPerSD	minimal	Minimal	0.78 [0.54;1.12]	0.179382116854511	0.142022488677953	Inverse	NA	NA	95148	53	FALSE	sex + race + tdi + smoking + alcohol + all_cancer_fh + season
Thyroid cancer	Thyroid	Physical Activity	Duration in 60-90 Min Inactivity Bouts (Weighted)	dur_day_IN_bts_60_90_min_wei	Continuous Per SD	NA	dur_day_IN_bts_60_90_min_weiPerSD	minimal	Minimal	0.82 [0.62;1.10]	0.187997808139689	0.623415686793571	Inverse	NA	NA	95658	53	FALSE	sex + race + tdi + smoking + alcohol + all_cancer_fh + season
Thyroid cancer	Thyroid	Sleep	Sleep Period Time Duration	SptDuration_AD_T5A5_mn	Continuous Per SD	NA	SptDuration_AD_T5A5_mnPerSD	minimal	Minimal	0.84 [0.64;1.09]	0.193390211659561	0.367077259968456	Inverse	NA	NA	95658	53	FALSE	sex + race + tdi + smoking + alcohol + all_cancer_fh + season
Thyroid cancer	Thyroid	Circadian Rhythm	L5 Activity Level	L5VALUE	Continuous Per SD	NA	L5VALUEPerSD	minimal	Minimal	1.04 [0.98;1.11]	0.1957968791353	0.363658549116384	Positive	NA	NA	95658	53	FALSE	sex + race + tdi + smoking + alcohol + all_cancer_fh + season
Thyroid cancer	Thyroid	Physical Activity	W0.5 of Activity Fragment Durations During Waking Time (Plain)	FRAG_W0.5_dur_PA_day_pla	Continuous Per SD	NA	FRAG_W0.5_dur_PA_day_plaPerSD	minimal	Minimal	0.84 [0.65;1.09]	0.196034609943741	0.177366024071175	Inverse	NA	NA	95653	53	FALSE	sex + race + tdi + smoking + alcohol + all_cancer_fh + season
Thyroid cancer	Thyroid	Physical Activity	W0.5 of Activity Fragment Durations During Waking Time (Weighted)	FRAG_W0.5_dur_PA_day_wei	Continuous Per SD	NA	FRAG_W0.5_dur_PA_day_weiPerSD	minimal	Minimal	0.84 [0.65;1.09]	0.2000388459223	0.212430356089885	Inverse	NA	NA	95653	53	FALSE	sex + race + tdi + smoking + alcohol + all_cancer_fh + season
Thyroid cancer	Thyroid	Physical Activity	Total Vigorous Physical Activity Acceleration (Weighted)	ACC_day_total_VIG_mg_wei	Continuous Per SD	NA	ACC_day_total_VIG_mg_weiPerSD	minimal	Minimal	0.73 [0.44;1.19]	0.202146696186595	0.249181897226633	Inverse	NA	NA	69124	34	FALSE	sex + race + tdi + smoking + alcohol + all_cancer_fh + season
Thyroid cancer	Thyroid	Physical Activity	Acceleration in 5-10 Min MVPA Bouts (Plain)	ACC_day_MVPA_bts_5_10_mg_pla	Continuous Per SD	NA	ACC_day_MVPA_bts_5_10_mg_plaPerSD	minimal	Minimal	0.79 [0.55;1.14]	0.20474008273457	0.295213650386426	Inverse	NA	NA	95148	53	FALSE	sex + race + tdi + smoking + alcohol + all_cancer_fh + season
Thyroid cancer	Thyroid	Physical Activity	Number of 10-Min MVPA Bouts (Plain)	Nbouts_day_MVPA_bts_10_pla	Continuous Per SD	NA	Nbouts_day_MVPA_bts_10_plaPerSD	minimal	Minimal	0.82 [0.60;1.12]	0.212809076982334	0.215792305434653	Inverse	NA	NA	95658	53	FALSE	sex + race + tdi + smoking + alcohol + all_cancer_fh + season
Thyroid cancer	Thyroid	Physical Activity	Mean LIPA Fragment Duration During Waking Time (Weighted)	FRAG_mean_dur_LIPA_day_wei	Continuous Per SD	NA	FRAG_mean_dur_LIPA_day_weiPerSD	minimal	Minimal	1.18 [0.91;1.54]	0.212854875813098	0.253526542733385	Positive	NA	NA	95657	53	FALSE	sex + race + tdi + smoking + alcohol + all_cancer_fh + season
Thyroid cancer	Thyroid	Physical Activity	Number of 10-Min MVPA Bouts (Weighted)	Nbouts_day_MVPA_bts_10_wei	Continuous Per SD	NA	Nbouts_day_MVPA_bts_10_weiPerSD	minimal	Minimal	0.83 [0.61;1.13]	0.242766906751383	0.576722224453048	Inverse	NA	NA	95658	53	FALSE	sex + race + tdi + smoking + alcohol + all_cancer_fh + season
Thyroid cancer	Thyroid	Physical Activity	Number of 10-20 Min Inactivity Bouts (Plain)	Nbouts_day_IN_bts_10_20_pla	Continuous Per SD	NA	Nbouts_day_IN_bts_10_20_plaPerSD	minimal	Minimal	1.18 [0.90;1.54]	0.244246257976144	0.0578384062962349	Positive	NA	NA	95658	53	FALSE	sex + race + tdi + smoking + alcohol + all_cancer_fh + season
Thyroid cancer	Thyroid	Physical Activity	Power-Law Alpha of Activity Fragment Durations During Waking Time (Weighted)	FRAG_alpha_dur_PA_day_wei	Continuous Per SD	NA	FRAG_alpha_dur_PA_day_weiPerSD	minimal	Minimal	1.12 [0.93;1.35]	0.244643345145551	0.829700842317482	Positive	NA	NA	95653	53	FALSE	sex + race + tdi + smoking + alcohol + all_cancer_fh + season
Thyroid cancer	Thyroid	Sleep	Sleep Efficiency After Onset (Plain)	sleep_efficiency_after_onset_pla	Continuous Per SD	NA	sleep_efficiency_after_onset_plaPerSD	minimal	Minimal	0.87 [0.68;1.11]	0.252388280940873	0.237429927937956	Inverse	NA	NA	95658	53	FALSE	sex + race + tdi + smoking + alcohol + all_cancer_fh + season
Thyroid cancer	Thyroid	Physical Activity	Power-Law Alpha of Activity Fragment Durations During Waking Time (Plain)	FRAG_alpha_dur_PA_day_pla	Continuous Per SD	NA	FRAG_alpha_dur_PA_day_plaPerSD	minimal	Minimal	1.12 [0.92;1.35]	0.25505942646116597	0.567185900309495	Positive	NA	NA	95653	53	FALSE	sex + race + tdi + smoking + alcohol + all_cancer_fh + season
Thyroid cancer	Thyroid	Physical Activity	Number of MVPA Fragments During Waking Time	FRAG_Nfrag_MVPA_day	Continuous Per SD	NA	FRAG_Nfrag_MVPA_dayPerSD	minimal	Minimal	0.85 [0.63;1.13]	0.25851659258413	0.110602408454636	Inverse	NA	NA	95658	53	FALSE	sex + race + tdi + smoking + alcohol + all_cancer_fh + season
Thyroid cancer	Thyroid	Physical Activity	Mean LIPA Fragment Duration During Waking Time	FRAG_mean_dur_LIPA_day	Continuous Per SD	NA	FRAG_mean_dur_LIPA_dayPerSD	minimal	Minimal	1.17 [0.89;1.53]	0.264854760781424	0.0586500068551887	Positive	NA	NA	95657	53	FALSE	sex + race + tdi + smoking + alcohol + all_cancer_fh + season
Thyroid cancer	Thyroid	Physical Activity	Mean LIPA Fragment Duration During Waking Time (Plain)	FRAG_mean_dur_LIPA_day_pla	Continuous Per SD	NA	FRAG_mean_dur_LIPA_day_plaPerSD	minimal	Minimal	1.16 [0.89;1.52]	0.268161238468707	0.253254776702353	Positive	NA	NA	95657	53	FALSE	sex + race + tdi + smoking + alcohol + all_cancer_fh + season
Thyroid cancer	Thyroid	Physical Activity	Duration in 10-20 Min Inactivity Bouts (Weighted)	dur_day_IN_bts_10_20_min_wei	Continuous Per SD	NA	dur_day_IN_bts_10_20_min_weiPerSD	minimal	Minimal	1.17 [0.89;1.53]	0.269053417459002	0.11218647416298	Positive	NA	NA	95658	53	FALSE	sex + race + tdi + smoking + alcohol + all_cancer_fh + season
Thyroid cancer	Thyroid	Physical Activity	Coefficient of Variance of Inactivity Fragment Durations During Waking Time	FRAG_CoV_dur_IN_day	Continuous Per SD	NA	FRAG_CoV_dur_IN_dayPerSD	minimal	Minimal	0.86 [0.65;1.13]	0.274267452098939	0.663716208579635	Inverse	NA	NA	95655	53	FALSE	sex + race + tdi + smoking + alcohol + all_cancer_fh + season
Thyroid cancer	Thyroid	Physical Activity	Transition Probability Physical Inactivity to MVPA During Waking Time	FRAG_TP_IN2MVPA_day	Continuous Per SD	NA	FRAG_TP_IN2MVPA_dayPerSD	minimal	Minimal	0.84 [0.61;1.16]	0.292808894211299	0.209502755233494	Inverse	NA	NA	95658	53	FALSE	sex + race + tdi + smoking + alcohol + all_cancer_fh + season
Thyroid cancer	Thyroid	Physical Activity	Number of MVPA Fragments During Waking Time (Weighted)	FRAG_Nfrag_MVPA_day_wei	Continuous Per SD	NA	FRAG_Nfrag_MVPA_day_weiPerSD	minimal	Minimal	0.86 [0.64;1.15]	0.294480141210895	0.150799762816376	Inverse	NA	NA	95658	53	FALSE	sex + race + tdi + smoking + alcohol + all_cancer_fh + season
Thyroid cancer	Thyroid	Sleep	WASO (Wake After Sleep Onset)	WASO_AD_T5A5_mn	Continuous Per SD	NA	WASO_AD_T5A5_mnPerSD	minimal	Minimal	1.15 [0.89;1.49]	0.295746019235064	0.741471076915435	Positive	NA	NA	95658	53	FALSE	sex + race + tdi + smoking + alcohol + all_cancer_fh + season
Thyroid cancer	Thyroid	Physical Activity	Number of MVPA Fragments During Waking Time (Plain)	FRAG_Nfrag_MVPA_day_pla	Continuous Per SD	NA	FRAG_Nfrag_MVPA_day_plaPerSD	minimal	Minimal	0.86 [0.64;1.15]	0.300252761892542	0.203477014643408	Inverse	NA	NA	95658	53	FALSE	sex + race + tdi + smoking + alcohol + all_cancer_fh + season
Thyroid cancer	Thyroid	Sleep	Sleep Regularity Index	SleepRegularityIndex2	Continuous Per SD	NA	SleepRegularityIndex2PerSD	minimal	Minimal	0.88 [0.68;1.13]	0.308459808557547	0.206722240449806	Inverse	NA	NA	95544	53	FALSE	sex + race + tdi + smoking + alcohol + all_cancer_fh + season
Thyroid cancer	Thyroid	Physical Activity	Duration in 5-10 Min MVPA Bouts (Weighted)	dur_day_MVPA_bts_5_10_min_wei	Continuous Per SD	NA	dur_day_MVPA_bts_5_10_min_weiPerSD	minimal	Minimal	0.86 [0.65;1.15]	0.315860903603247	0.181073082890536	Inverse	NA	NA	95658	53	FALSE	sex + race + tdi + smoking + alcohol + all_cancer_fh + season
Thyroid cancer	Thyroid	Physical Activity	Number of 5-10 Min MVPA Bouts (Weighted)	Nbouts_day_MVPA_bts_5_10_wei	Continuous Per SD	NA	Nbouts_day_MVPA_bts_5_10_weiPerSD	minimal	Minimal	0.87 [0.65;1.16]	0.32960586433713	0.191532627908772	Inverse	NA	NA	95658	53	FALSE	sex + race + tdi + smoking + alcohol + all_cancer_fh + season
Thyroid cancer	Thyroid	Light	Nighttime Light	nighttime_light	Continuous Per SD	NA	nighttime_lightPerSD	minimal	Minimal	1.06 [0.94;1.18]	0.335685561173244	0.900223586612391	Positive	NA	NA	94889	52	FALSE	sex + race + tdi + smoking + alcohol + all_cancer_fh + season
Thyroid cancer	Thyroid	Physical Activity	Duration in 5-10 Min MVPA Bouts (Plain)	dur_day_MVPA_bts_5_10_min_pla	Continuous Per SD	NA	dur_day_MVPA_bts_5_10_min_plaPerSD	minimal	Minimal	0.87 [0.65;1.16]	0.340219581983446	0.12769123749855	Inverse	NA	NA	95658	53	FALSE	sex + race + tdi + smoking + alcohol + all_cancer_fh + season
Thyroid cancer	Thyroid	Physical Activity	Total Moderate Physical Activity Duration (Plain)	dur_day_total_MOD_min_pla	Continuous Per SD	NA	dur_day_total_MOD_min_plaPerSD	minimal	Minimal	0.86 [0.64;1.17]	0.340821387224545	0.349161812877972	Inverse	NA	NA	95658	53	FALSE	sex + race + tdi + smoking + alcohol + all_cancer_fh + season
Thyroid cancer	Thyroid	Physical Activity	Total Moderate Physical Activity Duration (Weighted)	dur_day_total_MOD_min_wei	Continuous Per SD	NA	dur_day_total_MOD_min_weiPerSD	minimal	Minimal	0.87 [0.64;1.17]	0.343582010432757	0.626734198844571	Inverse	NA	NA	95658	53	FALSE	sex + race + tdi + smoking + alcohol + all_cancer_fh + season
Thyroid cancer	Thyroid	Physical Activity	Number of 5-10 Min MVPA Bouts (Plain)	Nbouts_day_MVPA_bts_5_10_pla	Continuous Per SD	NA	Nbouts_day_MVPA_bts_5_10_plaPerSD	minimal	Minimal	0.87 [0.65;1.16]	0.345396555869023	0.391060925580309	Inverse	NA	NA	95658	53	FALSE	sex + race + tdi + smoking + alcohol + all_cancer_fh + season
Thyroid cancer	Thyroid	Circadian Rhythm	Extended Cosinor Amplitude	cosinorExt_amp	Continuous Per SD	NA	cosinorExt_ampPerSD	minimal	Minimal	0.86 [0.63;1.18]	0.35629010288431	0.291769506466624	Inverse	NA	NA	95658	53	FALSE	sex + race + tdi + smoking + alcohol + all_cancer_fh + season
Thyroid cancer	Thyroid	Physical Activity	Power-Law Alpha of Inactivity Fragment Durations During Waking Time	FRAG_alpha_dur_IN_day	Continuous Per SD	NA	FRAG_alpha_dur_IN_dayPerSD	minimal	Minimal	0.87 [0.65;1.17]	0.361334564365144	0.262750331531647	Inverse	NA	NA	95655	53	FALSE	sex + race + tdi + smoking + alcohol + all_cancer_fh + season
Thyroid cancer	Thyroid	Physical Activity	Number of 10-20 Min Inactivity Bouts (Weighted)	Nbouts_day_IN_bts_10_20_wei	Continuous Per SD	NA	Nbouts_day_IN_bts_10_20_weiPerSD	minimal	Minimal	1.13 [0.86;1.49]	0.364339418134332	0.168825747161741	Positive	NA	NA	95658	53	FALSE	sex + race + tdi + smoking + alcohol + all_cancer_fh + season
Thyroid cancer	Thyroid	Physical Activity	Duration in 10-Min MVPA Bouts (Plain)	dur_day_MVPA_bts_10_min_pla	Continuous Per SD	NA	dur_day_MVPA_bts_10_min_plaPerSD	minimal	Minimal	0.87 [0.64;1.19]	0.379645326119053	0.428131683220197	Inverse	NA	NA	95658	53	FALSE	sex + race + tdi + smoking + alcohol + all_cancer_fh + season
Thyroid cancer	Thyroid	Physical Activity	W0.5 of Activity Fragment Durations During Waking Time	FRAG_W0.5_dur_PA_day	Continuous Per SD	NA	FRAG_W0.5_dur_PA_dayPerSD	minimal	Minimal	0.89 [0.68;1.16]	0.380617714060659	0.948915146942919	Inverse	NA	NA	95655	53	FALSE	sex + race + tdi + smoking + alcohol + all_cancer_fh + season
Thyroid cancer	Thyroid	Physical Activity	Number of 1-5 Min LIPA Bouts (Weighted)	Nbouts_day_LIG_bts_1_5_wei	Continuous Per SD	NA	Nbouts_day_LIG_bts_1_5_weiPerSD	minimal	Minimal	0.88 [0.65;1.18]	0.394391494560297	0.939310312105843	Inverse	NA	NA	95658	53	FALSE	sex + race + tdi + smoking + alcohol + all_cancer_fh + season
Thyroid cancer	Thyroid	Circadian Rhythm	Cosinor Amplitude	cosinor_amp	Continuous Per SD	NA	cosinor_ampPerSD	minimal	Minimal	0.89 [0.67;1.17]	0.403330778764711	0.441379290099425	Inverse	NA	NA	95658	53	FALSE	sex + race + tdi + smoking + alcohol + all_cancer_fh + season
Thyroid cancer	Thyroid	Physical Activity	Total Inactivity Duration (Plain)	dur_day_total_IN_min_pla	Continuous Per SD	NA	dur_day_total_IN_min_plaPerSD	minimal	Minimal	1.13 [0.85;1.49]	0.406103514934995	0.274818749380519	Positive	NA	NA	95658	53	FALSE	sex + race + tdi + smoking + alcohol + all_cancer_fh + season
Thyroid cancer	Thyroid	Physical Activity	Duration in 10-Min MVPA Bouts (Weighted)	dur_day_MVPA_bts_10_min_wei	Continuous Per SD	NA	dur_day_MVPA_bts_10_min_weiPerSD	minimal	Minimal	0.88 [0.64;1.20]	0.412049882905204	0.503274218137281	Inverse	NA	NA	95658	53	FALSE	sex + race + tdi + smoking + alcohol + all_cancer_fh + season
Thyroid cancer	Thyroid	Physical Activity	Number of 10-Min LIPA Bouts (Weighted)	Nbouts_day_LIG_bts_10_wei	Continuous Per SD	NA	Nbouts_day_LIG_bts_10_weiPerSD	minimal	Minimal	1.12 [0.85;1.46]	0.416960347424494	0.0979854470180071	Positive	NA	NA	95658	53	FALSE	sex + race + tdi + smoking + alcohol + all_cancer_fh + season
Thyroid cancer	Thyroid	Physical Activity	x0.5 of Inactivity Fragment Durations During Waking Time	FRAG_x0.5_dur_IN_day	Continuous Per SD	NA	FRAG_x0.5_dur_IN_dayPerSD	minimal	Minimal	1.09 [0.89;1.33]	0.420417252628542	0.278513601411825	Positive	NA	NA	95655	53	FALSE	sex + race + tdi + smoking + alcohol + all_cancer_fh + season
Thyroid cancer	Thyroid	Physical Activity	Number of 10-Min LIPA Bouts (Plain)	Nbouts_day_LIG_bts_10_pla	Continuous Per SD	NA	Nbouts_day_LIG_bts_10_plaPerSD	minimal	Minimal	1.12 [0.85;1.46]	0.423595397613839	0.0588962910587862	Positive	NA	NA	95658	53	FALSE	sex + race + tdi + smoking + alcohol + all_cancer_fh + season
Thyroid cancer	Thyroid	Physical Activity	Transition Probability Physical Inactivity to MVPA During Waking Time (Weighted)	FRAG_TP_IN2MVPA_day_wei	Continuous Per SD	NA	FRAG_TP_IN2MVPA_day_weiPerSD	minimal	Minimal	0.88 [0.64;1.21]	0.431449929684792	0.45121488439791	Inverse	NA	NA	95658	53	FALSE	sex + race + tdi + smoking + alcohol + all_cancer_fh + season
Thyroid cancer	Thyroid	Physical Activity	Number of 1-5 Min LIPA Bouts (Plain)	Nbouts_day_LIG_bts_1_5_pla	Continuous Per SD	NA	Nbouts_day_LIG_bts_1_5_plaPerSD	minimal	Minimal	0.89 [0.66;1.19]	0.432217160843407	0.685283707525402	Inverse	NA	NA	95658	53	FALSE	sex + race + tdi + smoking + alcohol + all_cancer_fh + season
Thyroid cancer	Thyroid	Sleep	Number of Awakenings	number_of_awakenings_AD_T5A5_mn	Continuous Per SD	NA	number_of_awakenings_AD_T5A5_mnPerSD	minimal	Minimal	1.12 [0.85;1.47]	0.43375928493868	0.363978491804704	Positive	NA	NA	95658	53	FALSE	sex + race + tdi + smoking + alcohol + all_cancer_fh + season
Thyroid cancer	Thyroid	Sleep	Number of Sleep Period Bouts	number_sib_sleepperiod_AD_T5A5_mn	Continuous Per SD	NA	number_sib_sleepperiod_AD_T5A5_mnPerSD	minimal	Minimal	1.12 [0.85;1.47]	0.433759284938705	0.363978491804704	Positive	NA	NA	95658	53	FALSE	sex + race + tdi + smoking + alcohol + all_cancer_fh + season
Thyroid cancer	Thyroid	Physical Activity	x0.5 of Activity Fragment Durations During Waking Time	FRAG_x0.5_dur_PA_day	Continuous Per SD	NA	FRAG_x0.5_dur_PA_dayPerSD	minimal	Minimal	0.89 [0.66;1.20]	0.439389820120213	0.906242050941833	Inverse	NA	NA	95655	53	FALSE	sex + race + tdi + smoking + alcohol + all_cancer_fh + season
Thyroid cancer	Thyroid	Physical Activity	Number of Inactivity-to-MVPA Transitions During Waking Time	FRAG_Nfrag_IN2MVPA_day	Continuous Per SD	NA	FRAG_Nfrag_IN2MVPA_dayPerSD	minimal	Minimal	0.89 [0.65;1.20]	0.439653822683553	0.917245794085327	Inverse	NA	NA	95658	53	FALSE	sex + race + tdi + smoking + alcohol + all_cancer_fh + season
Thyroid cancer	Thyroid	Physical Activity	Transition Probability Physical Inactivity to MVPA During Waking Time (Plain)	FRAG_TP_IN2MVPA_day_pla	Continuous Per SD	NA	FRAG_TP_IN2MVPA_day_plaPerSD	minimal	Minimal	0.88 [0.65;1.21]	0.442431861111426	0.370977686802477	Inverse	NA	NA	95658	53	FALSE	sex + race + tdi + smoking + alcohol + all_cancer_fh + season
Thyroid cancer	Thyroid	Physical Activity	Duration in 1-5 Min MVPA Bouts (Weighted)	dur_day_MVPA_bts_1_5_min_wei	Continuous Per SD	NA	dur_day_MVPA_bts_1_5_min_weiPerSD	minimal	Minimal	0.89 [0.67;1.19]	0.444044213718949	0.137124512465504	Inverse	NA	NA	95658	53	FALSE	sex + race + tdi + smoking + alcohol + all_cancer_fh + season
Thyroid cancer	Thyroid	Physical Activity	Gini Index of Activity Fragment Durations During Waking Time	FRAG_Gini_dur_PA_day	Continuous Per SD	NA	FRAG_Gini_dur_PA_dayPerSD	minimal	Minimal	1.11 [0.84;1.48]	0.450707427984782	0.452503074857454	Positive	NA	NA	95655	53	FALSE	sex + race + tdi + smoking + alcohol + all_cancer_fh + season
Thyroid cancer	Thyroid	Physical Activity	Duration in 1-5 Min MVPA Bouts (Plain)	dur_day_MVPA_bts_1_5_min_pla	Continuous Per SD	NA	dur_day_MVPA_bts_1_5_min_plaPerSD	minimal	Minimal	0.90 [0.67;1.20]	0.460013868554582	0.186201091018706	Inverse	NA	NA	95658	53	FALSE	sex + race + tdi + smoking + alcohol + all_cancer_fh + season
Thyroid cancer	Thyroid	Circadian Rhythm	M5 Activity Level	M5VALUE	Continuous Per SD	NA	M5VALUEPerSD	minimal	Minimal	0.89 [0.65;1.22]	0.461500635814091	0.19230778151363	Inverse	NA	NA	95658	53	FALSE	sex + race + tdi + smoking + alcohol + all_cancer_fh + season
Thyroid cancer	Thyroid	Physical Activity	Total Inactivity Duration (Weighted)	dur_day_total_IN_min_wei	Continuous Per SD	NA	dur_day_total_IN_min_weiPerSD	minimal	Minimal	1.11 [0.84;1.47]	0.474699711181333	0.453582543012879	Positive	NA	NA	95658	53	FALSE	sex + race + tdi + smoking + alcohol + all_cancer_fh + season
Thyroid cancer	Thyroid	Physical Activity	Number of Inactivity-to-MVPA Transitions During Waking Time (Weighted)	FRAG_Nfrag_IN2MVPA_day_wei	Continuous Per SD	NA	FRAG_Nfrag_IN2MVPA_day_weiPerSD	minimal	Minimal	0.89 [0.66;1.22]	0.477929759324199	0.865118184493697	Inverse	NA	NA	95658	53	FALSE	sex + race + tdi + smoking + alcohol + all_cancer_fh + season
Thyroid cancer	Thyroid	Physical Activity	Duration in 10-Min LIPA Bouts (Weighted)	dur_day_LIG_bts_10_min_wei	Continuous Per SD	NA	dur_day_LIG_bts_10_min_weiPerSD	minimal	Minimal	1.10 [0.84;1.43]	0.486741725323226	0.311395502727496	Positive	NA	NA	95658	53	FALSE	sex + race + tdi + smoking + alcohol + all_cancer_fh + season
Thyroid cancer	Thyroid	Physical Activity	x0.5 of Activity Fragment Durations During Waking Time (Plain)	FRAG_x0.5_dur_PA_day_pla	Continuous Per SD	NA	FRAG_x0.5_dur_PA_day_plaPerSD	minimal	Minimal	0.90 [0.67;1.21]	0.49610971575788	0.494650224028419	Inverse	NA	NA	95653	53	FALSE	sex + race + tdi + smoking + alcohol + all_cancer_fh + season
Thyroid cancer	Thyroid	Physical Activity	Power-Law Alpha of Inactivity Fragment Durations During Waking Time (Plain)	FRAG_alpha_dur_IN_day_pla	Continuous Per SD	NA	FRAG_alpha_dur_IN_day_plaPerSD	minimal	Minimal	0.91 [0.68;1.21]	0.498243373662915	0.454973874333631	Inverse	NA	NA	95653	53	FALSE	sex + race + tdi + smoking + alcohol + all_cancer_fh + season
Thyroid cancer	Thyroid	Physical Activity	Acceleration in 90-Min Inactivity Bouts (Plain)	ACC_day_IN_bts_90_mg_pla	Continuous Per SD	NA	ACC_day_IN_bts_90_mg_plaPerSD	minimal	Minimal	0.91 [0.69;1.20]	0.501957712337035	0.560154305671776	Inverse	NA	NA	93562	53	FALSE	sex + race + tdi + smoking + alcohol + all_cancer_fh + season
Thyroid cancer	Thyroid	Physical Activity	Number of Inactivity-to-MVPA Transitions During Waking Time (Plain)	FRAG_Nfrag_IN2MVPA_day_pla	Continuous Per SD	NA	FRAG_Nfrag_IN2MVPA_day_plaPerSD	minimal	Minimal	0.90 [0.66;1.23]	0.508599912690876	0.903375679446726	Inverse	NA	NA	95658	53	FALSE	sex + race + tdi + smoking + alcohol + all_cancer_fh + season
Thyroid cancer	Thyroid	Physical Activity	Power-Law Alpha of Inactivity Fragment Durations During Waking Time (Weighted)	FRAG_alpha_dur_IN_day_wei	Continuous Per SD	NA	FRAG_alpha_dur_IN_day_weiPerSD	minimal	Minimal	0.91 [0.68;1.21]	0.515454199293562	0.44288954570009	Inverse	NA	NA	95653	53	FALSE	sex + race + tdi + smoking + alcohol + all_cancer_fh + season
Thyroid cancer	Thyroid	Physical Activity	Coefficient of Variance of Inactivity Fragment Durations During Waking Time (Plain)	FRAG_CoV_dur_IN_day_pla	Continuous Per SD	NA	FRAG_CoV_dur_IN_day_plaPerSD	minimal	Minimal	0.91 [0.69;1.20]	0.517777540510836	0.956725416007166	Inverse	NA	NA	95653	53	FALSE	sex + race + tdi + smoking + alcohol + all_cancer_fh + season
Thyroid cancer	Thyroid	Circadian Rhythm	Extended Cosinor Minimum	cosinorExt_minimum	Continuous Per SD	NA	cosinorExt_minimumPerSD	minimal	Minimal	1.10 [0.82;1.48]	0.525488677533472	0.447967069363858	Positive	NA	NA	95658	53	FALSE	sex + race + tdi + smoking + alcohol + all_cancer_fh + season
Thyroid cancer	Thyroid	Physical Activity	Mean MVPA Fragment Duration During Waking Time	FRAG_mean_dur_MVPA_day	Continuous Per SD	NA	FRAG_mean_dur_MVPA_dayPerSD	minimal	Minimal	0.90 [0.64;1.26]	0.525611747844501	0.735442613445291	Inverse	NA	NA	95639	53	FALSE	sex + race + tdi + smoking + alcohol + all_cancer_fh + season
Thyroid cancer	Thyroid	Physical Activity	Transition Probability Physical Inactivity to Activity During Waking Time	FRAG_TP_IN2PA_day	Continuous Per SD	NA	FRAG_TP_IN2PA_dayPerSD	minimal	Minimal	0.91 [0.68;1.22]	0.526372803237158	0.757216581091732	Inverse	NA	NA	95658	53	FALSE	sex + race + tdi + smoking + alcohol + all_cancer_fh + season
Thyroid cancer	Thyroid	Light	Night Light	night_light	Continuous Per SD	NA	night_lightPerSD	minimal	Minimal	1.08 [0.86;1.35]	0.52810719023243	0.830211270320722	Positive	NA	NA	94889	52	FALSE	sex + race + tdi + smoking + alcohol + all_cancer_fh + season
Thyroid cancer	Thyroid	Physical Activity	Duration in 10-Min LIPA Bouts (Plain)	dur_day_LIG_bts_10_min_pla	Continuous Per SD	NA	dur_day_LIG_bts_10_min_plaPerSD	minimal	Minimal	1.09 [0.83;1.42]	0.532396489358068	0.342980183521706	Positive	NA	NA	95658	53	FALSE	sex + race + tdi + smoking + alcohol + all_cancer_fh + season
Thyroid cancer	Thyroid	Physical Activity	Acceleration in 1-5 Min LIPA Bouts (Plain)	ACC_day_LIG_bts_1_5_mg_pla	Continuous Per SD	NA	ACC_day_LIG_bts_1_5_mg_plaPerSD	minimal	Minimal	0.92 [0.70;1.21]	0.533605770151696	0.32927446333867	Inverse	NA	NA	95657	53	FALSE	sex + race + tdi + smoking + alcohol + all_cancer_fh + season
Thyroid cancer	Thyroid	Physical Activity	Number of Inactivity Fragments During Sleep Period	FRAG_Nfrag_IN_spt	Continuous Per SD	NA	FRAG_Nfrag_IN_sptPerSD	minimal	Minimal	1.09 [0.84;1.41]	0.536032184930787	0.986142304939824	Positive	NA	NA	95658	53	FALSE	sex + race + tdi + smoking + alcohol + all_cancer_fh + season
Thyroid cancer	Thyroid	Physical Activity	Number of Activity Fragments During Sleep Period	FRAG_Nfrag_PA_spt	Continuous Per SD	NA	FRAG_Nfrag_PA_sptPerSD	minimal	Minimal	1.09 [0.84;1.41]	0.536068081348858	0.986112060482468	Positive	NA	NA	95658	53	FALSE	sex + race + tdi + smoking + alcohol + all_cancer_fh + season
Thyroid cancer	Thyroid	Physical Activity	Standard Deviation of Inactivity Fragment Durations During Waking Time	FRAG_SD_dur_IN_day	Continuous Per SD	NA	FRAG_SD_dur_IN_dayPerSD	minimal	Minimal	1.08 [0.85;1.36]	0.538221844852246	0.675133172835138	Positive	NA	NA	95655	53	FALSE	sex + race + tdi + smoking + alcohol + all_cancer_fh + season
Thyroid cancer	Thyroid	Sleep	Transition Probability Wake to Sleep During Sleep Period	FRAG_TP_wake2sleep_spt	Continuous Per SD	NA	FRAG_TP_wake2sleep_sptPerSD	minimal	Minimal	1.08 [0.84;1.39]	0.548070798357364	0.167755747306266	Positive	NA	NA	95658	53	FALSE	sex + race + tdi + smoking + alcohol + all_cancer_fh + season
Thyroid cancer	Thyroid	Physical Activity	Mean Activity Fragment Duration During Waking Time	FRAG_mean_dur_PA_day	Continuous Per SD	NA	FRAG_mean_dur_PA_dayPerSD	minimal	Minimal	0.90 [0.65;1.26]	0.553511029534493	0.910281024582978	Inverse	NA	NA	95657	53	FALSE	sex + race + tdi + smoking + alcohol + all_cancer_fh + season
Thyroid cancer	Thyroid	Physical Activity	Coefficient of Variance of Activity Fragment Durations During Waking Time (Plain)	FRAG_CoV_dur_PA_day_pla	Continuous Per SD	NA	FRAG_CoV_dur_PA_day_plaPerSD	minimal	Minimal	1.09 [0.83;1.43]	0.557703355356874	0.506821260484231	Positive	NA	NA	95653	53	FALSE	sex + race + tdi + smoking + alcohol + all_cancer_fh + season
Thyroid cancer	Thyroid	Circadian Rhythm	M10 Activity Level	M10VALUE	Continuous Per SD	NA	M10VALUEPerSD	minimal	Minimal	0.92 [0.68;1.23]	0.567678580283812	0.347550759142967	Inverse	NA	NA	95658	53	FALSE	sex + race + tdi + smoking + alcohol + all_cancer_fh + season
Thyroid cancer	Thyroid	Physical Activity	Acceleration in 1-5 Min LIPA Bouts (Weighted)	ACC_day_LIG_bts_1_5_mg_wei	Continuous Per SD	NA	ACC_day_LIG_bts_1_5_mg_weiPerSD	minimal	Minimal	0.92 [0.70;1.22]	0.569174368208549	0.777746865659851	Inverse	NA	NA	95657	53	FALSE	sex + race + tdi + smoking + alcohol + all_cancer_fh + season
Thyroid cancer	Thyroid	Physical Activity	Transition Probability Physical Inactivity to Activity During Waking Time (Weighted)	FRAG_TP_IN2PA_day_wei	Continuous Per SD	NA	FRAG_TP_IN2PA_day_weiPerSD	minimal	Minimal	0.92 [0.69;1.23]	0.571163225221262	0.951254557076722	Inverse	NA	NA	95658	53	FALSE	sex + race + tdi + smoking + alcohol + all_cancer_fh + season
Thyroid cancer	Thyroid	Physical Activity	Number of PA Fragments per Minute IN PA During Waking Time (Weighted)	FRAG_NFragPM_PA_day_wei	Continuous Per SD	NA	FRAG_NFragPM_PA_day_weiPerSD	minimal	Minimal	1.08 [0.82;1.43]	0.573032711579978	0.57593006515652	Positive	NA	NA	95658	53	FALSE	sex + race + tdi + smoking + alcohol + all_cancer_fh + season
Thyroid cancer	Thyroid	Physical Activity	Coefficient of Variance of Inactivity Fragment Durations During Waking Time (Weighted)	FRAG_CoV_dur_IN_day_wei	Continuous Per SD	NA	FRAG_CoV_dur_IN_day_weiPerSD	minimal	Minimal	0.92 [0.70;1.22]	0.577211954824011	0.913570048262043	Inverse	NA	NA	95653	53	FALSE	sex + race + tdi + smoking + alcohol + all_cancer_fh + season
Thyroid cancer	Thyroid	Physical Activity	Transition Probability Physical Activity to Inactivity During Waking Time (Weighted)	FRAG_TP_PA2IN_day_wei	Continuous Per SD	NA	FRAG_TP_PA2IN_day_weiPerSD	minimal	Minimal	1.08 [0.82;1.41]	0.579367045306744	0.573792632064451	Positive	NA	NA	95658	53	FALSE	sex + race + tdi + smoking + alcohol + all_cancer_fh + season
Thyroid cancer	Thyroid	Physical Activity	Transition Probability Physical Inactivity to Activity During Waking Time (Plain)	FRAG_TP_IN2PA_day_pla	Continuous Per SD	NA	FRAG_TP_IN2PA_day_plaPerSD	minimal	Minimal	0.92 [0.69;1.23]	0.581869463574417	0.913570888630793	Inverse	NA	NA	95658	53	FALSE	sex + race + tdi + smoking + alcohol + all_cancer_fh + season
Thyroid cancer	Thyroid	Circadian Rhythm	Self-Similarity Parameter	SSP	Continuous Per SD	NA	SSPPerSD	minimal	Minimal	1.08 [0.82;1.43]	0.584358791381284	0.344410995999628	Positive	NA	NA	95658	53	FALSE	sex + race + tdi + smoking + alcohol + all_cancer_fh + season
Thyroid cancer	Thyroid	Physical Activity	Acceleration in 10-Min MVPA Bouts (Plain)	ACC_day_MVPA_bts_10_mg_pla	Continuous Per SD	NA	ACC_day_MVPA_bts_10_mg_plaPerSD	minimal	Minimal	0.91 [0.64;1.29]	0.588003655571957	0.333093304389471	Inverse	NA	NA	92290	52	FALSE	sex + race + tdi + smoking + alcohol + all_cancer_fh + season
Thyroid cancer	Thyroid	Physical Activity	Gini Index of Activity Fragment Durations During Waking Time (Plain)	FRAG_Gini_dur_PA_day_pla	Continuous Per SD	NA	FRAG_Gini_dur_PA_day_plaPerSD	minimal	Minimal	1.08 [0.82;1.43]	0.590844969855234	0.577675502583557	Positive	NA	NA	95653	53	FALSE	sex + race + tdi + smoking + alcohol + all_cancer_fh + season
Thyroid cancer	Thyroid	Physical Activity	Number of PA Fragments per Minute IN PA During Waking Time (Plain)	FRAG_NFragPM_PA_day_pla	Continuous Per SD	NA	FRAG_NFragPM_PA_day_plaPerSD	minimal	Minimal	1.08 [0.82;1.42]	0.596932589237701	0.690359533536245	Positive	NA	NA	95658	53	FALSE	sex + race + tdi + smoking + alcohol + all_cancer_fh + season
Thyroid cancer	Thyroid	Physical Activity	Overall Acceleration	ENMO_fullRecordingMean	Continuous Per SD	NA	ENMO_fullRecordingMeanPerSD	minimal	Minimal	0.92 [0.68;1.24]	0.598976248762998	0.225716600921551	Inverse	NA	NA	95658	53	FALSE	sex + race + tdi + smoking + alcohol + all_cancer_fh + season
Thyroid cancer	Thyroid	Physical Activity	Transition Probability Physical Activity to Inactivity During Waking Time (Plain)	FRAG_TP_PA2IN_day_pla	Continuous Per SD	NA	FRAG_TP_PA2IN_day_plaPerSD	minimal	Minimal	1.07 [0.82;1.41]	0.602635026425717	0.687131781385972	Positive	NA	NA	95658	53	FALSE	sex + race + tdi + smoking + alcohol + all_cancer_fh + season
Thyroid cancer	Thyroid	Physical Activity	Mean Activity Fragment Duration During Waking Time (Plain)	FRAG_mean_dur_PA_day_pla	Continuous Per SD	NA	FRAG_mean_dur_PA_day_plaPerSD	minimal	Minimal	0.92 [0.66;1.28]	0.603714088634553	0.456663040101857	Inverse	NA	NA	95658	53	FALSE	sex + race + tdi + smoking + alcohol + all_cancer_fh + season
Thyroid cancer	Thyroid	Physical Activity	Duration in 90-Min Inactivity Bouts (Plain)	dur_day_IN_bts_90_min_pla	Continuous Per SD	NA	dur_day_IN_bts_90_min_plaPerSD	minimal	Minimal	1.08 [0.82;1.42]	0.60445076774799	0.742391212223995	Positive	NA	NA	95658	53	FALSE	sex + race + tdi + smoking + alcohol + all_cancer_fh + season
Thyroid cancer	Thyroid	Physical Activity	Power-Law Alpha of Activity Fragment Durations During Waking Time	FRAG_alpha_dur_PA_day	Continuous Per SD	NA	FRAG_alpha_dur_PA_dayPerSD	minimal	Minimal	1.07 [0.81;1.42]	0.61443409340742	0.981027243902713	Positive	NA	NA	95655	53	FALSE	sex + race + tdi + smoking + alcohol + all_cancer_fh + season
Thyroid cancer	Thyroid	Physical Activity	Acceleration in 10-Min MVPA Bouts (Weighted)	ACC_day_MVPA_bts_10_mg_wei	Continuous Per SD	NA	ACC_day_MVPA_bts_10_mg_weiPerSD	minimal	Minimal	0.92 [0.65;1.29]	0.61775700619765594	0.45167988184667	Inverse	NA	NA	92290	52	FALSE	sex + race + tdi + smoking + alcohol + all_cancer_fh + season
Thyroid cancer	Thyroid	Physical Activity	Number of Sustained Inactivity Bouts During Waking Hours	number_sib_wakinghours_AD_T5A5_mn	Continuous Per SD	NA	number_sib_wakinghours_AD_T5A5_mnPerSD	minimal	Minimal	0.93 [0.69;1.25]	0.621573655710736	0.549836891956321	Inverse	NA	NA	95658	53	FALSE	sex + race + tdi + smoking + alcohol + all_cancer_fh + season
Thyroid cancer	Thyroid	Physical Activity	Number of 90-Min Inactivity Bouts (Plain)	Nbouts_day_IN_bts_90_pla	Continuous Per SD	NA	Nbouts_day_IN_bts_90_plaPerSD	minimal	Minimal	1.07 [0.81;1.42]	0.623439038054654	0.582386005544424	Positive	NA	NA	95658	53	FALSE	sex + race + tdi + smoking + alcohol + all_cancer_fh + season
Thyroid cancer	Thyroid	Physical Activity	Number of 1-5 Min MVPA Bouts (Weighted)	Nbouts_day_MVPA_bts_1_5_wei	Continuous Per SD	NA	Nbouts_day_MVPA_bts_1_5_weiPerSD	minimal	Minimal	0.93 [0.70;1.24]	0.627173513100891	0.509135319791299	Inverse	NA	NA	95658	53	FALSE	sex + race + tdi + smoking + alcohol + all_cancer_fh + season
Thyroid cancer	Thyroid	Physical Activity	Acceleration in 90-Min Inactivity Bouts (Weighted)	ACC_day_IN_bts_90_mg_wei	Continuous Per SD	NA	ACC_day_IN_bts_90_mg_weiPerSD	minimal	Minimal	0.93 [0.71;1.23]	0.628288845357589	0.49572996734613	Inverse	NA	NA	93562	53	FALSE	sex + race + tdi + smoking + alcohol + all_cancer_fh + season
Thyroid cancer	Thyroid	Physical Activity	Duration in 90-Min Inactivity Bouts (Weighted)	dur_day_IN_bts_90_min_wei	Continuous Per SD	NA	dur_day_IN_bts_90_min_weiPerSD	minimal	Minimal	1.07 [0.81;1.41]	0.628398906394679	0.690474522794236	Positive	NA	NA	95658	53	FALSE	sex + race + tdi + smoking + alcohol + all_cancer_fh + season
Thyroid cancer	Thyroid	Physical Activity	x0.5 of Activity Fragment Durations During Waking Time (Weighted)	FRAG_x0.5_dur_PA_day_wei	Continuous Per SD	NA	FRAG_x0.5_dur_PA_day_weiPerSD	minimal	Minimal	0.93 [0.69;1.25]	0.628431538820991	0.763072849340826	Inverse	NA	NA	95653	53	FALSE	sex + race + tdi + smoking + alcohol + all_cancer_fh + season
Thyroid cancer	Thyroid	Circadian Rhythm	Extended Cosinor Alpha	cosinorExt_alpha	Continuous Per SD	NA	cosinorExt_alphaPerSD	minimal	Minimal	0.93 [0.69;1.26]	0.628613482794816	0.967005556396996	Inverse	NA	NA	95658	53	FALSE	sex + race + tdi + smoking + alcohol + all_cancer_fh + season
Thyroid cancer	Thyroid	Physical Activity	Mean MVPA Fragment Duration During Waking Time (Plain)	FRAG_mean_dur_MVPA_day_pla	Continuous Per SD	NA	FRAG_mean_dur_MVPA_day_plaPerSD	minimal	Minimal	0.92 [0.66;1.28]	0.629948359027104	0.950777218510892	Inverse	NA	NA	95639	53	FALSE	sex + race + tdi + smoking + alcohol + all_cancer_fh + season
Thyroid cancer	Thyroid	Physical Activity	Transition Probability Physical Inactivity to LIPA During Waking Time	FRAG_TP_IN2LIPA_day	Continuous Per SD	NA	FRAG_TP_IN2LIPA_dayPerSD	minimal	Minimal	0.93 [0.70;1.24]	0.634622465749244	0.824424194720656	Inverse	NA	NA	95658	53	FALSE	sex + race + tdi + smoking + alcohol + all_cancer_fh + season
Thyroid cancer	Thyroid	Physical Activity	Acceleration in 30-60 Min Inactivity Bouts (Weighted)	ACC_day_IN_bts_30_60_mg_wei	Continuous Per SD	NA	ACC_day_IN_bts_30_60_mg_weiPerSD	minimal	Minimal	1.07 [0.82;1.39]	0.635843341784647	0.197459790805485	Positive	NA	NA	95643	53	FALSE	sex + race + tdi + smoking + alcohol + all_cancer_fh + season
Thyroid cancer	Thyroid	Physical Activity	Number of LIPA Fragments During Waking Time (Weighted)	FRAG_Nfrag_LIPA_day_wei	Continuous Per SD	NA	FRAG_Nfrag_LIPA_day_weiPerSD	minimal	Minimal	0.93 [0.70;1.24]	0.639200518285896	0.814889476627833	Inverse	NA	NA	95658	53	FALSE	sex + race + tdi + smoking + alcohol + all_cancer_fh + season
Thyroid cancer	Thyroid	Physical Activity	Transition Probability Physical Activity to Inactivity During Sleep Period	FRAG_TP_PA2IN_spt	Continuous Per SD	NA	FRAG_TP_PA2IN_sptPerSD	minimal	Minimal	1.07 [0.81;1.40]	0.639313217601702	0.876763585525391	Positive	NA	NA	95658	53	FALSE	sex + race + tdi + smoking + alcohol + all_cancer_fh + season
Thyroid cancer	Thyroid	Physical Activity	Mean MVPA Fragment Duration During Waking Time (Weighted)	FRAG_mean_dur_MVPA_day_wei	Continuous Per SD	NA	FRAG_mean_dur_MVPA_day_weiPerSD	minimal	Minimal	0.92 [0.67;1.29]	0.642036934023701	0.894767872135295	Inverse	NA	NA	95639	53	FALSE	sex + race + tdi + smoking + alcohol + all_cancer_fh + season
Thyroid cancer	Thyroid	Physical Activity	Transition Probability Physical Inactivity to LIPA During Waking Time (Weighted)	FRAG_TP_IN2LIPA_day_wei	Continuous Per SD	NA	FRAG_TP_IN2LIPA_day_weiPerSD	minimal	Minimal	0.93 [0.70;1.25]	0.644155261940102	0.946180519995424	Inverse	NA	NA	95658	53	FALSE	sex + race + tdi + smoking + alcohol + all_cancer_fh + season
Thyroid cancer	Thyroid	Physical Activity	Acceleration in 10-20 Min Inactivity Bouts (Plain)	ACC_day_IN_bts_10_20_mg_pla	Continuous Per SD	NA	ACC_day_IN_bts_10_20_mg_plaPerSD	minimal	Minimal	1.07 [0.81;1.40]	0.647173214786261	0.710544688059931	Positive	NA	NA	95651	53	FALSE	sex + race + tdi + smoking + alcohol + all_cancer_fh + season
Thyroid cancer	Thyroid	Physical Activity	Acceleration in 30-60 Min Inactivity Bouts (Plain)	ACC_day_IN_bts_30_60_mg_pla	Continuous Per SD	NA	ACC_day_IN_bts_30_60_mg_plaPerSD	minimal	Minimal	1.06 [0.81;1.39]	0.647410125611243	0.259293890792498	Positive	NA	NA	95643	53	FALSE	sex + race + tdi + smoking + alcohol + all_cancer_fh + season
Thyroid cancer	Thyroid	Physical Activity	Number of 1-5 Min MVPA Bouts (Plain)	Nbouts_day_MVPA_bts_1_5_pla	Continuous Per SD	NA	Nbouts_day_MVPA_bts_1_5_plaPerSD	minimal	Minimal	0.94 [0.70;1.25]	0.651929372717367	0.501835003116466	Inverse	NA	NA	95658	53	FALSE	sex + race + tdi + smoking + alcohol + all_cancer_fh + season
Thyroid cancer	Thyroid	Physical Activity	Number of 90-Min Inactivity Bouts (Weighted)	Nbouts_day_IN_bts_90_wei	Continuous Per SD	NA	Nbouts_day_IN_bts_90_weiPerSD	minimal	Minimal	1.07 [0.81;1.41]	0.652718003772355	0.843632641887303	Positive	NA	NA	95658	53	FALSE	sex + race + tdi + smoking + alcohol + all_cancer_fh + season
Thyroid cancer	Thyroid	Physical Activity	Transition Probability Physical Inactivity to LIPA During Waking Time (Plain)	FRAG_TP_IN2LIPA_day_pla	Continuous Per SD	NA	FRAG_TP_IN2LIPA_day_plaPerSD	minimal	Minimal	0.94 [0.70;1.25]	0.653847270511854	0.981563922323398	Inverse	NA	NA	95658	53	FALSE	sex + race + tdi + smoking + alcohol + all_cancer_fh + season
Thyroid cancer	Thyroid	Physical Activity	Total Moderate Physical Activity Acceleration (Weighted)	ACC_day_total_MOD_mg_wei	Continuous Per SD	NA	ACC_day_total_MOD_mg_weiPerSD	minimal	Minimal	0.93 [0.69;1.26]	0.656817515983688	0.5054717479813	Inverse	NA	NA	95645	53	FALSE	sex + race + tdi + smoking + alcohol + all_cancer_fh + season
Thyroid cancer	Thyroid	Physical Activity	Coefficient of Variance of Activity Fragment Durations During Waking Time	FRAG_CoV_dur_PA_day	Continuous Per SD	NA	FRAG_CoV_dur_PA_dayPerSD	minimal	Minimal	1.06 [0.81;1.40]	0.661478864225418	0.626635094247918	Positive	NA	NA	95655	53	FALSE	sex + race + tdi + smoking + alcohol + all_cancer_fh + season
Thyroid cancer	Thyroid	Physical Activity	Gini Index of Activity Fragment Durations During Waking Time (Weighted)	FRAG_Gini_dur_PA_day_wei	Continuous Per SD	NA	FRAG_Gini_dur_PA_day_weiPerSD	minimal	Minimal	1.06 [0.80;1.41]	0.663966110902587	0.830679216948246	Positive	NA	NA	95653	53	FALSE	sex + race + tdi + smoking + alcohol + all_cancer_fh + season
Thyroid cancer	Thyroid	Physical Activity	Standard Deviation of Inactivity Fragment Durations During Waking Time (Weighted)	FRAG_SD_dur_IN_day_wei	Continuous Per SD	NA	FRAG_SD_dur_IN_day_weiPerSD	minimal	Minimal	1.06 [0.81;1.38]	0.674990097514296	0.842351335016284	Positive	NA	NA	95653	53	FALSE	sex + race + tdi + smoking + alcohol + all_cancer_fh + season
Thyroid cancer	Thyroid	Physical Activity	Acceleration in 20-30 Min Inactivity Bouts (Weighted)	ACC_day_IN_bts_20_30_mg_wei	Continuous Per SD	NA	ACC_day_IN_bts_20_30_mg_weiPerSD	minimal	Minimal	0.95 [0.72;1.24]	0.688390388234499	0.65552554941352	Inverse	NA	NA	95632	53	FALSE	sex + race + tdi + smoking + alcohol + all_cancer_fh + season
Thyroid cancer	Thyroid	Physical Activity	Number of LIPA Fragments During Waking Time (Plain)	FRAG_Nfrag_LIPA_day_pla	Continuous Per SD	NA	FRAG_Nfrag_LIPA_day_plaPerSD	minimal	Minimal	0.94 [0.71;1.26]	0.691893906698336	0.962686829596341	Inverse	NA	NA	95658	53	FALSE	sex + race + tdi + smoking + alcohol + all_cancer_fh + season
Thyroid cancer	Thyroid	Physical Activity	Coefficient of Variance of Activity Fragment Durations During Waking Time (Weighted)	FRAG_CoV_dur_PA_day_wei	Continuous Per SD	NA	FRAG_CoV_dur_PA_day_weiPerSD	minimal	Minimal	1.06 [0.80;1.39]	0.692634056935292	0.746020689926204	Positive	NA	NA	95653	53	FALSE	sex + race + tdi + smoking + alcohol + all_cancer_fh + season
Thyroid cancer	Thyroid	Physical Activity	Number of LIPA Fragments During Waking Time	FRAG_Nfrag_LIPA_day	Continuous Per SD	NA	FRAG_Nfrag_LIPA_dayPerSD	minimal	Minimal	0.95 [0.71;1.25]	0.693912777097403	0.976821681767658	Inverse	NA	NA	95658	53	FALSE	sex + race + tdi + smoking + alcohol + all_cancer_fh + season
Thyroid cancer	Thyroid	Physical Activity	Number of Inactivity-to-LIPA Transitions During Waking Time	FRAG_Nfrag_IN2LIPA_day	Continuous Per SD	NA	FRAG_Nfrag_IN2LIPA_dayPerSD	minimal	Minimal	1.06 [0.80;1.39]	0.69629915389554	0.760644056021821	Positive	NA	NA	95658	53	FALSE	sex + race + tdi + smoking + alcohol + all_cancer_fh + season
Thyroid cancer	Thyroid	Physical Activity	Number of IN Fragments per Minute IN IN During Waking Time	FRAG_NFragPM_IN_day	Continuous Per SD	NA	FRAG_NFragPM_IN_dayPerSD	minimal	Minimal	0.94 [0.71;1.26]	0.697385577626414	0.53008468516922	Inverse	NA	NA	95657	53	FALSE	sex + race + tdi + smoking + alcohol + all_cancer_fh + season
Thyroid cancer	Thyroid	Circadian Rhythm	M5 Start Time	M5TIME_num	Continuous Per SD	NA	M5TIME_numPerSD	minimal	Minimal	0.95 [0.71;1.26]	0.703476645776645	0.321823443946678	Inverse	NA	NA	95658	53	FALSE	sex + race + tdi + smoking + alcohol + all_cancer_fh + season
Thyroid cancer	Thyroid	Physical Activity	Total LIPA Duration (Weighted)	dur_day_total_LIG_min_wei	Continuous Per SD	NA	dur_day_total_LIG_min_weiPerSD	minimal	Minimal	1.05 [0.80;1.39]	0.707304066820657	0.502417778929284	Positive	NA	NA	95658	53	FALSE	sex + race + tdi + smoking + alcohol + all_cancer_fh + season
Thyroid cancer	Thyroid	Physical Activity	Gini Index of Inactivity Fragment Durations During Waking Time	FRAG_Gini_dur_IN_day	Continuous Per SD	NA	FRAG_Gini_dur_IN_dayPerSD	minimal	Minimal	0.95 [0.72;1.25]	0.707555992277348	0.40227193206278	Inverse	NA	NA	95655	53	FALSE	sex + race + tdi + smoking + alcohol + all_cancer_fh + season
Thyroid cancer	Thyroid	Physical Activity	Mean Activity Fragment Duration During Waking Time (Weighted)	FRAG_mean_dur_PA_day_wei	Continuous Per SD	NA	FRAG_mean_dur_PA_day_weiPerSD	minimal	Minimal	0.94 [0.68;1.30]	0.709263932164978	0.280136732343953	Inverse	NA	NA	95658	53	FALSE	sex + race + tdi + smoking + alcohol + all_cancer_fh + season
Thyroid cancer	Thyroid	Light	Total Daily Light	total_daily_light	Continuous Per SD	NA	total_daily_lightPerSD	minimal	Minimal	1.06 [0.78;1.44]	0.710509998069009	0.528874136602476	Positive	NA	NA	94889	52	FALSE	sex + race + tdi + smoking + alcohol + all_cancer_fh + season
Thyroid cancer	Thyroid	Circadian Rhythm	Cosinor R-Squared	cosinor_R2	Continuous Per SD	NA	cosinor_R2PerSD	minimal	Minimal	0.95 [0.72;1.26]	0.710852283690395	0.559517071306449	Inverse	NA	NA	95658	53	FALSE	sex + race + tdi + smoking + alcohol + all_cancer_fh + season
Thyroid cancer	Thyroid	Physical Activity	Duration in 5-10 Min LIPA Bouts (Weighted)	dur_day_LIG_bts_5_10_min_wei	Continuous Per SD	NA	dur_day_LIG_bts_5_10_min_weiPerSD	minimal	Minimal	0.95 [0.72;1.25]	0.711033174883725	0.57671082803383	Inverse	NA	NA	95658	53	FALSE	sex + race + tdi + smoking + alcohol + all_cancer_fh + season
Thyroid cancer	Thyroid	Step Count	Peak 30-Minute Cadence	mean_peak_30min_cadence	Continuous Per SD	NA	mean_peak_30min_cadencePerSD	minimal	Minimal	1.05 [0.80;1.39]	0.713483892540417	0.208080790377398	Positive	NA	NA	95658	53	FALSE	sex + race + tdi + smoking + alcohol + all_cancer_fh + season
Thyroid cancer	Thyroid	Physical Activity	Standard Deviation of Inactivity Fragment Durations During Waking Time (Plain)	FRAG_SD_dur_IN_day_pla	Continuous Per SD	NA	FRAG_SD_dur_IN_day_plaPerSD	minimal	Minimal	1.05 [0.80;1.38]	0.71535293654017	0.893013134617861	Positive	NA	NA	95653	53	FALSE	sex + race + tdi + smoking + alcohol + all_cancer_fh + season
Thyroid cancer	Thyroid	Physical Activity	Mean Inactivity Fragment Duration During Waking Time	FRAG_mean_dur_IN_day	Continuous Per SD	NA	FRAG_mean_dur_IN_dayPerSD	minimal	Minimal	1.03 [0.87;1.23]	0.716506736561319	0.52208186267999	Positive	NA	NA	95657	53	FALSE	sex + race + tdi + smoking + alcohol + all_cancer_fh + season
Thyroid cancer	Thyroid	Physical Activity	Total LIPA Duration (Plain)	dur_day_total_LIG_min_pla	Continuous Per SD	NA	dur_day_total_LIG_min_plaPerSD	minimal	Minimal	1.05 [0.80;1.39]	0.719996228501494	0.401576220061001	Positive	NA	NA	95658	53	FALSE	sex + race + tdi + smoking + alcohol + all_cancer_fh + season
Thyroid cancer	Thyroid	Physical Activity	Number of Inactivity-to-LIPA Transitions During Waking Time (Plain)	FRAG_Nfrag_IN2LIPA_day_pla	Continuous Per SD	NA	FRAG_Nfrag_IN2LIPA_day_plaPerSD	minimal	Minimal	1.05 [0.80;1.39]	0.722419076730173	0.51320780885272	Positive	NA	NA	95658	53	FALSE	sex + race + tdi + smoking + alcohol + all_cancer_fh + season
Thyroid cancer	Thyroid	Physical Activity	Total Moderate Physical Activity Acceleration (Plain)	ACC_day_total_MOD_mg_pla	Continuous Per SD	NA	ACC_day_total_MOD_mg_plaPerSD	minimal	Minimal	0.95 [0.71;1.27]	0.72346345916407	0.636930312227528	Inverse	NA	NA	95645	53	FALSE	sex + race + tdi + smoking + alcohol + all_cancer_fh + season
Thyroid cancer	Thyroid	Light	Morning Light	morning_light	Continuous Per SD	NA	morning_lightPerSD	minimal	Minimal	1.06 [0.78;1.43]	0.726529943166709	0.715001601083004	Positive	NA	NA	94889	52	FALSE	sex + race + tdi + smoking + alcohol + all_cancer_fh + season
Thyroid cancer	Thyroid	Physical Activity	Gini Index of Inactivity Fragment Durations During Waking Time (Weighted)	FRAG_Gini_dur_IN_day_wei	Continuous Per SD	NA	FRAG_Gini_dur_IN_day_weiPerSD	minimal	Minimal	1.05 [0.79;1.38]	0.7365220336964	0.859219919283867	Positive	NA	NA	95653	53	FALSE	sex + race + tdi + smoking + alcohol + all_cancer_fh + season
Thyroid cancer	Thyroid	Physical Activity	Duration in 1-5 Min LIPA Bouts (Weighted)	dur_day_LIG_bts_1_5_min_wei	Continuous Per SD	NA	dur_day_LIG_bts_1_5_min_weiPerSD	minimal	Minimal	0.96 [0.71;1.28]	0.756887549946776	0.799552533585195	Inverse	NA	NA	95658	53	FALSE	sex + race + tdi + smoking + alcohol + all_cancer_fh + season
Thyroid cancer	Thyroid	Physical Activity	Duration in 5-10 Min LIPA Bouts (Plain)	dur_day_LIG_bts_5_10_min_pla	Continuous Per SD	NA	dur_day_LIG_bts_5_10_min_plaPerSD	minimal	Minimal	0.96 [0.73;1.27]	0.766929898876838	0.579554551971578	Inverse	NA	NA	95658	53	FALSE	sex + race + tdi + smoking + alcohol + all_cancer_fh + season
Thyroid cancer	Thyroid	Physical Activity	Total LIPA Acceleration (Weighted)	ACC_day_total_LIG_mg_wei	Continuous Per SD	NA	ACC_day_total_LIG_mg_weiPerSD	minimal	Minimal	0.96 [0.73;1.27]	0.776725894565637	0.804198170158295	Inverse	NA	NA	95658	53	FALSE	sex + race + tdi + smoking + alcohol + all_cancer_fh + season
Thyroid cancer	Thyroid	Physical Activity	Total LIPA Acceleration (Plain)	ACC_day_total_LIG_mg_pla	Continuous Per SD	NA	ACC_day_total_LIG_mg_plaPerSD	minimal	Minimal	0.96 [0.73;1.27]	0.780371481938995	0.947141879202526	Inverse	NA	NA	95658	53	FALSE	sex + race + tdi + smoking + alcohol + all_cancer_fh + season
Thyroid cancer	Thyroid	Physical Activity	Number of IN Fragments per Minute IN IN During Waking Time (Plain)	FRAG_NFragPM_IN_day_pla	Continuous Per SD	NA	FRAG_NFragPM_IN_day_plaPerSD	minimal	Minimal	0.96 [0.72;1.28]	0.783219628429614	0.670745129111087	Inverse	NA	NA	95658	53	FALSE	sex + race + tdi + smoking + alcohol + all_cancer_fh + season
Thyroid cancer	Thyroid	Physical Activity	Gini Index of Inactivity Fragment Durations During Waking Time (Plain)	FRAG_Gini_dur_IN_day_pla	Continuous Per SD	NA	FRAG_Gini_dur_IN_day_plaPerSD	minimal	Minimal	1.04 [0.79;1.37]	0.787093598836478	0.387800724042573	Positive	NA	NA	95653	53	FALSE	sex + race + tdi + smoking + alcohol + all_cancer_fh + season
Thyroid cancer	Thyroid	Physical Activity	Number of IN Fragments per Minute IN IN During Waking Time (Weighted)	FRAG_NFragPM_IN_day_wei	Continuous Per SD	NA	FRAG_NFragPM_IN_day_weiPerSD	minimal	Minimal	0.96 [0.72;1.28]	0.788857567262238	0.78292491356659	Inverse	NA	NA	95658	53	FALSE	sex + race + tdi + smoking + alcohol + all_cancer_fh + season
Thyroid cancer	Thyroid	Physical Activity	Acceleration in 10-Min LIPA Bouts (Weighted)	ACC_day_LIG_bts_10_mg_wei	Continuous Per SD	NA	ACC_day_LIG_bts_10_mg_weiPerSD	minimal	Minimal	1.04 [0.79;1.37]	0.791783609586557	0.650179567890022	Positive	NA	NA	95632	53	FALSE	sex + race + tdi + smoking + alcohol + all_cancer_fh + season
Thyroid cancer	Thyroid	Physical Activity	Unbouted Inactivity Duration (Weighted)	dur_day_IN_unbt_min_wei	Continuous Per SD	NA	dur_day_IN_unbt_min_weiPerSD	minimal	Minimal	0.96 [0.72;1.28]	0.792480210927791	0.882319314568307	Inverse	NA	NA	95658	53	FALSE	sex + race + tdi + smoking + alcohol + all_cancer_fh + season
Thyroid cancer	Thyroid	Physical Activity	Acceleration in 10-20 Min Inactivity Bouts (Weighted)	ACC_day_IN_bts_10_20_mg_wei	Continuous Per SD	NA	ACC_day_IN_bts_10_20_mg_weiPerSD	minimal	Minimal	1.04 [0.79;1.36]	0.795523944300649	0.834699767253925	Positive	NA	NA	95651	53	FALSE	sex + race + tdi + smoking + alcohol + all_cancer_fh + season
Thyroid cancer	Thyroid	Physical Activity	Duration in 1-5 Min LIPA Bouts (Plain)	dur_day_LIG_bts_1_5_min_pla	Continuous Per SD	NA	dur_day_LIG_bts_1_5_min_plaPerSD	minimal	Minimal	0.96 [0.72;1.29]	0.801487024298586	0.798204839531631	Inverse	NA	NA	95658	53	FALSE	sex + race + tdi + smoking + alcohol + all_cancer_fh + season
Thyroid cancer	Thyroid	Physical Activity	Number of Inactivity-to-LIPA Transitions During Waking Time (Weighted)	FRAG_Nfrag_IN2LIPA_day_wei	Continuous Per SD	NA	FRAG_Nfrag_IN2LIPA_day_weiPerSD	minimal	Minimal	1.04 [0.78;1.37]	0.802004842735501	0.500062397633006	Positive	NA	NA	95658	53	FALSE	sex + race + tdi + smoking + alcohol + all_cancer_fh + season
Thyroid cancer	Thyroid	Physical Activity	Number of PA Fragments per Minute IN PA During Waking Time	FRAG_NFragPM_PA_day	Continuous Per SD	NA	FRAG_NFragPM_PA_dayPerSD	minimal	Minimal	1.04 [0.78;1.37]	0.805290093679317	0.941310706791673	Positive	NA	NA	95657	53	FALSE	sex + race + tdi + smoking + alcohol + all_cancer_fh + season
Thyroid cancer	Thyroid	Physical Activity	W0.5 of Inactivity Fragment Durations During Waking Time	FRAG_W0.5_dur_IN_day	Continuous Per SD	NA	FRAG_W0.5_dur_IN_dayPerSD	minimal	Minimal	1.03 [0.78;1.37]	0.814838546867717	0.761720851656019	Positive	NA	NA	95655	53	FALSE	sex + race + tdi + smoking + alcohol + all_cancer_fh + season
Thyroid cancer	Thyroid	Physical Activity	Acceleration in 20-30 Min Inactivity Bouts (Plain)	ACC_day_IN_bts_20_30_mg_pla	Continuous Per SD	NA	ACC_day_IN_bts_20_30_mg_plaPerSD	minimal	Minimal	0.97 [0.74;1.27]	0.815009365863357	0.78875118951412	Inverse	NA	NA	95632	53	FALSE	sex + race + tdi + smoking + alcohol + all_cancer_fh + season
Thyroid cancer	Thyroid	Circadian Rhythm	L10 Start Time	L10TIME_num	Continuous Per SD	NA	L10TIME_numPerSD	minimal	Minimal	0.97 [0.73;1.29]	0.8259942281136	0.911122964094798	Inverse	NA	NA	95658	53	FALSE	sex + race + tdi + smoking + alcohol + all_cancer_fh + season
Thyroid cancer	Thyroid	Physical Activity	Unbouted Inactivity Acceleration (Weighted)	ACC_day_IN_unbt_mg_wei	Continuous Per SD	NA	ACC_day_IN_unbt_mg_weiPerSD	minimal	Minimal	1.03 [0.78;1.37]	0.826569244735921	0.257535325838488	Positive	NA	NA	95653	53	FALSE	sex + race + tdi + smoking + alcohol + all_cancer_fh + season
Thyroid cancer	Thyroid	Physical Activity	Acceleration in 10-Min LIPA Bouts (Plain)	ACC_day_LIG_bts_10_mg_pla	Continuous Per SD	NA	ACC_day_LIG_bts_10_mg_plaPerSD	minimal	Minimal	1.03 [0.78;1.36]	0.827171726464924	0.531179222256545	Positive	NA	NA	95632	53	FALSE	sex + race + tdi + smoking + alcohol + all_cancer_fh + season
Thyroid cancer	Thyroid	Physical Activity	Transition Probability Physical Activity to Inactivity During Waking Time	FRAG_TP_PA2IN_day	Continuous Per SD	NA	FRAG_TP_PA2IN_dayPerSD	minimal	Minimal	1.03 [0.78;1.36]	0.842856343383208	0.94214067477686	Positive	NA	NA	95658	53	FALSE	sex + race + tdi + smoking + alcohol + all_cancer_fh + season
Thyroid cancer	Thyroid	Physical Activity	Number of Activity Fragments During Waking Time	FRAG_Nfrag_PA_day	Continuous Per SD	NA	FRAG_Nfrag_PA_dayPerSD	minimal	Minimal	1.02 [0.77;1.36]	0.86293499873468	0.96295854002961	Positive	NA	NA	95658	53	FALSE	sex + race + tdi + smoking + alcohol + all_cancer_fh + season
Thyroid cancer	Thyroid	Physical Activity	Number of Activity-to-Inactivity Transitions During Waking Time	FRAG_Nfrag_PA2IN_day	Continuous Per SD	NA	FRAG_Nfrag_PA2IN_dayPerSD	minimal	Minimal	1.02 [0.77;1.36]	0.86293499873468	0.96295854002961	Positive	NA	NA	95658	53	FALSE	sex + race + tdi + smoking + alcohol + all_cancer_fh + season
Thyroid cancer	Thyroid	Physical Activity	Total Inactivity Acceleration (Weighted)	ACC_day_total_IN_mg_wei	Continuous Per SD	NA	ACC_day_total_IN_mg_weiPerSD	minimal	Minimal	1.02 [0.78;1.35]	0.864141114816905	0.307322212769124	Positive	NA	NA	95658	53	FALSE	sex + race + tdi + smoking + alcohol + all_cancer_fh + season
Thyroid cancer	Thyroid	Physical Activity	Number of Inactivity Fragments During Waking Time	FRAG_Nfrag_IN_day	Continuous Per SD	NA	FRAG_Nfrag_IN_dayPerSD	minimal	Minimal	1.02 [0.77;1.35]	0.867965588373322	0.961056624805735	Positive	NA	NA	95658	53	FALSE	sex + race + tdi + smoking + alcohol + all_cancer_fh + season
Thyroid cancer	Thyroid	Physical Activity	Number of Inactivity-to-Activity Transitions During Waking Time	FRAG_Nfrag_IN2PA_day	Continuous Per SD	NA	FRAG_Nfrag_IN2PA_dayPerSD	minimal	Minimal	1.02 [0.77;1.35]	0.867965588373322	0.961056624805735	Positive	NA	NA	95658	53	FALSE	sex + race + tdi + smoking + alcohol + all_cancer_fh + season
Thyroid cancer	Thyroid	Physical Activity	Number of Activity Fragments During Waking Time (Plain)	FRAG_Nfrag_PA_day_pla	Continuous Per SD	NA	FRAG_Nfrag_PA_day_plaPerSD	minimal	Minimal	1.02 [0.77;1.36]	0.868169009537721	0.513491482916366	Positive	NA	NA	95658	53	FALSE	sex + race + tdi + smoking + alcohol + all_cancer_fh + season
Thyroid cancer	Thyroid	Physical Activity	Number of Activity-to-Inactivity Transitions During Waking Time (Plain)	FRAG_Nfrag_PA2IN_day_pla	Continuous Per SD	NA	FRAG_Nfrag_PA2IN_day_plaPerSD	minimal	Minimal	1.02 [0.77;1.36]	0.868169009537721	0.513491482916366	Positive	NA	NA	95658	53	FALSE	sex + race + tdi + smoking + alcohol + all_cancer_fh + season
Thyroid cancer	Thyroid	Physical Activity	Unbouted Inactivity Duration (Plain)	dur_day_IN_unbt_min_pla	Continuous Per SD	NA	dur_day_IN_unbt_min_plaPerSD	minimal	Minimal	0.98 [0.74;1.30]	0.87579783500444	0.686842296087905	Inverse	NA	NA	95658	53	FALSE	sex + race + tdi + smoking + alcohol + all_cancer_fh + season
Thyroid cancer	Thyroid	Physical Activity	Number of 5-10 Min LIPA Bouts (Weighted)	Nbouts_day_LIG_bts_5_10_wei	Continuous Per SD	NA	Nbouts_day_LIG_bts_5_10_weiPerSD	minimal	Minimal	0.98 [0.74;1.29]	0.8769215943272	0.587973630282068	Inverse	NA	NA	95658	53	FALSE	sex + race + tdi + smoking + alcohol + all_cancer_fh + season
Thyroid cancer	Thyroid	Physical Activity	Number of Inactivity Fragments During Waking Time (Plain)	FRAG_Nfrag_IN_day_pla	Continuous Per SD	NA	FRAG_Nfrag_IN_day_plaPerSD	minimal	Minimal	1.02 [0.77;1.36]	0.881775519370931	0.753596068511259	Positive	NA	NA	95658	53	FALSE	sex + race + tdi + smoking + alcohol + all_cancer_fh + season
Thyroid cancer	Thyroid	Physical Activity	Number of Inactivity-to-Activity Transitions During Waking Time (Plain)	FRAG_Nfrag_IN2PA_day_pla	Continuous Per SD	NA	FRAG_Nfrag_IN2PA_day_plaPerSD	minimal	Minimal	1.02 [0.77;1.36]	0.881775519370931	0.753596068511259	Positive	NA	NA	95658	53	FALSE	sex + race + tdi + smoking + alcohol + all_cancer_fh + season
Thyroid cancer	Thyroid	Physical Activity	Duration in 20-30 Min Inactivity Bouts (Weighted)	dur_day_IN_bts_20_30_min_wei	Continuous Per SD	NA	dur_day_IN_bts_20_30_min_weiPerSD	minimal	Minimal	0.98 [0.74;1.29]	0.888350476686545	0.60786382807166	Inverse	NA	NA	95658	53	FALSE	sex + race + tdi + smoking + alcohol + all_cancer_fh + season
Thyroid cancer	Thyroid	Circadian Rhythm	Cosinor Acrophase	cosinor_acrophase	Continuous Per SD	NA	cosinor_acrophasePerSD	minimal	Minimal	1.02 [0.76;1.37]	0.891788492805092	0.703206689274824	Positive	NA	NA	95658	53	FALSE	sex + race + tdi + smoking + alcohol + all_cancer_fh + season
Thyroid cancer	Thyroid	Physical Activity	Number of 20-30 Min Inactivity Bouts (Weighted)	Nbouts_day_IN_bts_20_30_wei	Continuous Per SD	NA	Nbouts_day_IN_bts_20_30_weiPerSD	minimal	Minimal	0.98 [0.74;1.29]	0.893891928200833	0.857811646887554	Inverse	NA	NA	95658	53	FALSE	sex + race + tdi + smoking + alcohol + all_cancer_fh + season
Thyroid cancer	Thyroid	Physical Activity	Standard Deviation of Physical Activity Fragment Durations During Waking Time	FRAG_SD_dur_PA_day	Continuous Per SD	NA	FRAG_SD_dur_PA_dayPerSD	minimal	Minimal	1.02 [0.79;1.32]	0.894494180423912	0.881567073485979	Positive	NA	NA	95655	53	FALSE	sex + race + tdi + smoking + alcohol + all_cancer_fh + season
Thyroid cancer	Thyroid	Physical Activity	x0.5 of Inactivity Fragment Durations During Waking Time (Weighted)	FRAG_x0.5_dur_IN_day_wei	Continuous Per SD	NA	FRAG_x0.5_dur_IN_day_weiPerSD	minimal	Minimal	1.02 [0.77;1.35]	0.897522022734204	0.849701627707691	Positive	NA	NA	95653	53	FALSE	sex + race + tdi + smoking + alcohol + all_cancer_fh + season
Thyroid cancer	Thyroid	Physical Activity	Total Inactivity Acceleration (Plain)	ACC_day_total_IN_mg_pla	Continuous Per SD	NA	ACC_day_total_IN_mg_plaPerSD	minimal	Minimal	1.02 [0.77;1.34]	0.900120035035172	0.232565539665731	Positive	NA	NA	95658	53	FALSE	sex + race + tdi + smoking + alcohol + all_cancer_fh + season
Thyroid cancer	Thyroid	Circadian Rhythm	Intradaily Variability	IV	Continuous Per SD	NA	IVPerSD	minimal	Minimal	0.98 [0.74;1.30]	0.909174771854938	0.578843236568131	Inverse	NA	NA	95658	53	FALSE	sex + race + tdi + smoking + alcohol + all_cancer_fh + season
Thyroid cancer	Thyroid	Light	Afternoon Light	afternoon_light	Continuous Per SD	NA	afternoon_lightPerSD	minimal	Minimal	1.02 [0.74;1.40]	0.911495070368643	0.962565108369724	Positive	NA	NA	94889	52	FALSE	sex + race + tdi + smoking + alcohol + all_cancer_fh + season
Thyroid cancer	Thyroid	Light	Evening Light	evening_light	Continuous Per SD	NA	evening_lightPerSD	minimal	Minimal	1.02 [0.73;1.41]	0.925880782241097	0.191574818900321	Positive	NA	NA	94889	52	FALSE	sex + race + tdi + smoking + alcohol + all_cancer_fh + season
Thyroid cancer	Thyroid	Physical Activity	Total Vigorous Physical Activity Duration (Plain)	dur_day_total_VIG_min_pla	Continuous Per SD	NA	dur_day_total_VIG_min_plaPerSD	minimal	Minimal	0.99 [0.74;1.32]	0.928786660729739	0.0259646662901933	Inverse	NA	NA	95658	53	FALSE	sex + race + tdi + smoking + alcohol + all_cancer_fh + season
Thyroid cancer	Thyroid	Circadian Rhythm	Interdaily Stability	IS	Continuous Per SD	NA	ISPerSD	minimal	Minimal	1.01 [0.77;1.34]	0.931474888642621	0.680702410136508	Positive	NA	NA	95658	53	FALSE	sex + race + tdi + smoking + alcohol + all_cancer_fh + season
Thyroid cancer	Thyroid	Physical Activity	Duration in 20-30 Min Inactivity Bouts (Plain)	dur_day_IN_bts_20_30_min_pla	Continuous Per SD	NA	dur_day_IN_bts_20_30_min_plaPerSD	minimal	Minimal	0.99 [0.75;1.30]	0.937850167269626	0.861974644070211	Inverse	NA	NA	95658	53	FALSE	sex + race + tdi + smoking + alcohol + all_cancer_fh + season
Thyroid cancer	Thyroid	Physical Activity	x0.5 of Inactivity Fragment Durations During Waking Time (Plain)	FRAG_x0.5_dur_IN_day_pla	Continuous Per SD	NA	FRAG_x0.5_dur_IN_day_plaPerSD	minimal	Minimal	1.01 [0.76;1.35]	0.938473513508893	0.988606213028345	Positive	NA	NA	95653	53	FALSE	sex + race + tdi + smoking + alcohol + all_cancer_fh + season
Thyroid cancer	Thyroid	Physical Activity	Number of 20-30 Min Inactivity Bouts (Plain)	Nbouts_day_IN_bts_20_30_pla	Continuous Per SD	NA	Nbouts_day_IN_bts_20_30_plaPerSD	minimal	Minimal	0.99 [0.75;1.30]	0.939546402398879	0.617142341270505	Inverse	NA	NA	95658	53	FALSE	sex + race + tdi + smoking + alcohol + all_cancer_fh + season
Thyroid cancer	Thyroid	Circadian Rhythm	Cosinor Mesor	cosinor_mes	Continuous Per SD	NA	cosinor_mesPerSD	minimal	Minimal	0.99 [0.75;1.31]	0.946531405525807	0.956569654675372	Inverse	NA	NA	95658	53	FALSE	sex + race + tdi + smoking + alcohol + all_cancer_fh + season
Thyroid cancer	Thyroid	Physical Activity	Mean Inactivity Fragment Duration During Waking Time (Plain)	FRAG_mean_dur_IN_day_pla	Continuous Per SD	NA	FRAG_mean_dur_IN_day_plaPerSD	minimal	Minimal	0.99 [0.72;1.35]	0.948724411295715	0.619919243855368	Inverse	NA	NA	95658	53	FALSE	sex + race + tdi + smoking + alcohol + all_cancer_fh + season
Thyroid cancer	Thyroid	Physical Activity	Number of 5-10 Min LIPA Bouts (Plain)	Nbouts_day_LIG_bts_5_10_pla	Continuous Per SD	NA	Nbouts_day_LIG_bts_5_10_plaPerSD	minimal	Minimal	0.99 [0.75;1.31]	0.949262420656289	0.468326029498908	Inverse	NA	NA	95658	53	FALSE	sex + race + tdi + smoking + alcohol + all_cancer_fh + season
Thyroid cancer	Thyroid	Physical Activity	W0.5 of Inactivity Fragment Durations During Waking Time (Weighted)	FRAG_W0.5_dur_IN_day_wei	Continuous Per SD	NA	FRAG_W0.5_dur_IN_day_weiPerSD	minimal	Minimal	0.99 [0.75;1.31]	0.949426974099018	0.352484419024321	Inverse	NA	NA	95653	53	FALSE	sex + race + tdi + smoking + alcohol + all_cancer_fh + season
Thyroid cancer	Thyroid	Physical Activity	Acceleration in 5-10 Min LIPA Bouts (Plain)	ACC_day_LIG_bts_5_10_mg_pla	Continuous Per SD	NA	ACC_day_LIG_bts_5_10_mg_plaPerSD	minimal	Minimal	1.01 [0.76;1.33]	0.951175025111502	0.496014828255349	Positive	NA	NA	95653	53	FALSE	sex + race + tdi + smoking + alcohol + all_cancer_fh + season
Thyroid cancer	Thyroid	Physical Activity	Number of Activity Fragments During Waking Time (Weighted)	FRAG_Nfrag_PA_day_wei	Continuous Per SD	NA	FRAG_Nfrag_PA_day_weiPerSD	minimal	Minimal	1.01 [0.76;1.34]	0.955576683213252	0.636582503964742	Positive	NA	NA	95658	53	FALSE	sex + race + tdi + smoking + alcohol + all_cancer_fh + season
Thyroid cancer	Thyroid	Physical Activity	Number of Activity-to-Inactivity Transitions During Waking Time (Weighted)	FRAG_Nfrag_PA2IN_day_wei	Continuous Per SD	NA	FRAG_Nfrag_PA2IN_day_weiPerSD	minimal	Minimal	1.01 [0.76;1.34]	0.955576683213252	0.636582503964742	Positive	NA	NA	95658	53	FALSE	sex + race + tdi + smoking + alcohol + all_cancer_fh + season
Thyroid cancer	Thyroid	Circadian Rhythm	M10 Start Time	M10TIME_num	Continuous Per SD	NA	M10TIME_numPerSD	minimal	Minimal	1.01 [0.76;1.35]	0.956677410267681	0.895350394461474	Positive	NA	NA	95658	53	FALSE	sex + race + tdi + smoking + alcohol + all_cancer_fh + season
Thyroid cancer	Thyroid	Physical Activity	Acceleration in 5-10 Min LIPA Bouts (Weighted)	ACC_day_LIG_bts_5_10_mg_wei	Continuous Per SD	NA	ACC_day_LIG_bts_5_10_mg_weiPerSD	minimal	Minimal	0.99 [0.75;1.31]	0.964059699970989	0.734041448720396	Inverse	NA	NA	95653	53	FALSE	sex + race + tdi + smoking + alcohol + all_cancer_fh + season
Thyroid cancer	Thyroid	Physical Activity	Number of Inactivity Fragments During Waking Time (Weighted)	FRAG_Nfrag_IN_day_wei	Continuous Per SD	NA	FRAG_Nfrag_IN_day_weiPerSD	minimal	Minimal	1.01 [0.76;1.34]	0.965648854411328	0.756674274237898	Positive	NA	NA	95658	53	FALSE	sex + race + tdi + smoking + alcohol + all_cancer_fh + season
Thyroid cancer	Thyroid	Physical Activity	Number of Inactivity-to-Activity Transitions During Waking Time (Weighted)	FRAG_Nfrag_IN2PA_day_wei	Continuous Per SD	NA	FRAG_Nfrag_IN2PA_day_weiPerSD	minimal	Minimal	1.01 [0.76;1.34]	0.965648854411328	0.756674274237898	Positive	NA	NA	95658	53	FALSE	sex + race + tdi + smoking + alcohol + all_cancer_fh + season
Thyroid cancer	Thyroid	Physical Activity	Standard Deviation of Physical Activity Fragment Durations During Waking Time (Plain)	FRAG_SD_dur_PA_day_pla	Continuous Per SD	NA	FRAG_SD_dur_PA_day_plaPerSD	minimal	Minimal	0.99 [0.75;1.31]	0.965743748066598	0.829992031082915	Inverse	NA	NA	95653	53	FALSE	sex + race + tdi + smoking + alcohol + all_cancer_fh + season
Thyroid cancer	Thyroid	Circadian Rhythm	Extended Cosinor Beta	cosinorExt_beta	Continuous Per SD	NA	cosinorExt_betaPerSD	minimal	Minimal	1.01 [0.76;1.33]	0.97174384144128	0.362450490358935	Positive	NA	NA	95658	53	FALSE	sex + race + tdi + smoking + alcohol + all_cancer_fh + season
Thyroid cancer	Thyroid	Physical Activity	Total Vigorous Physical Activity Duration (Weighted)	dur_day_total_VIG_min_wei	Continuous Per SD	NA	dur_day_total_VIG_min_weiPerSD	minimal	Minimal	1.00 [0.76;1.33]	0.97431157326168	0.0330057286802711	Positive	NA	NA	95658	53	FALSE	sex + race + tdi + smoking + alcohol + all_cancer_fh + season
Thyroid cancer	Thyroid	Physical Activity	Standard Deviation of Physical Activity Fragment Durations During Waking Time (Weighted)	FRAG_SD_dur_PA_day_wei	Continuous Per SD	NA	FRAG_SD_dur_PA_day_weiPerSD	minimal	Minimal	1.00 [0.76;1.32]	0.979056243951675	0.680847371721024	Positive	NA	NA	95653	53	FALSE	sex + race + tdi + smoking + alcohol + all_cancer_fh + season
Thyroid cancer	Thyroid	Circadian Rhythm	L5 Start Time	L5TIME_num	Continuous Per SD	NA	L5TIME_numPerSD	minimal	Minimal	1.00 [0.75;1.33]	0.981194794308438	0.471955634013079	Inverse	NA	NA	95658	53	FALSE	sex + race + tdi + smoking + alcohol + all_cancer_fh + season
Thyroid cancer	Thyroid	Step Count	Total Steps	mean_total_steps	Continuous Per SD	NA	mean_total_stepsPerSD	minimal	Minimal	1.00 [0.76;1.32]	0.988744721293639	0.733226904598748	Positive	NA	NA	95658	53	FALSE	sex + race + tdi + smoking + alcohol + all_cancer_fh + season
Thyroid cancer	Thyroid	Circadian Rhythm	L10 Activity Level	L10VALUE	Continuous Per SD	NA	L10VALUEPerSD	minimal	Minimal	1.00 [0.76;1.32]	0.991352813826041	0.818102265040212	Positive	NA	NA	95658	53	FALSE	sex + race + tdi + smoking + alcohol + all_cancer_fh + season
Thyroid cancer	Thyroid	Physical Activity	W0.5 of Inactivity Fragment Durations During Waking Time (Plain)	FRAG_W0.5_dur_IN_day_pla	Continuous Per SD	NA	FRAG_W0.5_dur_IN_day_plaPerSD	minimal	Minimal	1.00 [0.76;1.32]	0.99166956830975606	0.550611857158589	Inverse	NA	NA	95653	53	FALSE	sex + race + tdi + smoking + alcohol + all_cancer_fh + season
Thyroid cancer	Thyroid	Physical Activity	Mean Inactivity Fragment Duration During Waking Time (Weighted)	FRAG_mean_dur_IN_day_wei	Continuous Per SD	NA	FRAG_mean_dur_IN_day_weiPerSD	minimal	Minimal	1.00 [0.74;1.35]	0.993316977813609	0.62859479321093	Positive	NA	NA	95658	53	FALSE	sex + race + tdi + smoking + alcohol + all_cancer_fh + season
Thyroid cancer	Thyroid	Physical Activity	Unbouted Inactivity Acceleration (Plain)	ACC_day_IN_unbt_mg_pla	Continuous Per SD	NA	ACC_day_IN_unbt_mg_plaPerSD	minimal	Minimal	1.00 [0.76;1.33]	0.993478270777381	0.664017799272656	Positive	NA	NA	95653	53	FALSE	sex + race + tdi + smoking + alcohol + all_cancer_fh + season
Thyroid cancer	Thyroid	Circadian Rhythm	Autocorrelation Phi	phi	Continuous Per SD	NA	phiPerSD	minimal	Minimal	1.00 [0.76;1.32]	0.994749682238937	0.687618429936507	Positive	NA	NA	95658	53	FALSE	sex + race + tdi + smoking + alcohol + all_cancer_fh + season
Thyroid cancer	Thyroid	Step Count	MVPA Steps	mean_mvpa_steps	Continuous Per SD	NA	mean_mvpa_stepsPerSD	minimal	Minimal	1.00 [0.76;1.32]	0.99772168516818	0.685339877281653	Inverse	NA	NA	95658	53	FALSE	sex + race + tdi + smoking + alcohol + all_cancer_fh + season
Thyroid cancer	Thyroid	Physical Activity	Total Vigorous Physical Activity Duration (Weighted)	dur_day_total_VIG_min_wei	Tertile	T3	dur_day_total_VIG_min_weiCat3	minimal	Minimal	0.39 [0.19;0.81]	0.0116936453517787	0.0330057286802711	Inverse	11	31897	95658	53	FALSE	sex + race + tdi + smoking + alcohol + all_cancer_fh + season
Thyroid cancer	Thyroid	Circadian Rhythm	M5 Start Time	M5TIME_num	Tertile	T2	M5TIME_numCat2	minimal	Minimal	0.40 [0.19;0.83]	0.0135820065185985	0.321823443946678	Inverse	10	31887	95658	53	FALSE	sex + race + tdi + smoking + alcohol + all_cancer_fh + season
Thyroid cancer	Thyroid	Physical Activity	Duration in 10-20 Min Inactivity Bouts (Plain)	dur_day_IN_bts_10_20_min_pla	Tertile	T3	dur_day_IN_bts_10_20_min_plaCat3	minimal	Minimal	2.32 [1.14;4.74]	0.0203892429777948	0.014925448967482	Positive	26	31885	95658	53	FALSE	sex + race + tdi + smoking + alcohol + all_cancer_fh + season
Thyroid cancer	Thyroid	Physical Activity	Total Vigorous Physical Activity Duration (Plain)	dur_day_total_VIG_min_pla	Tertile	T3	dur_day_total_VIG_min_plaCat3	minimal	Minimal	0.42 [0.20;0.91]	0.0277803367182051	0.0259646662901933	Inverse	10	31896	95658	53	FALSE	sex + race + tdi + smoking + alcohol + all_cancer_fh + season
Thyroid cancer	Thyroid	Physical Activity	Total LIPA Duration (Plain)	dur_day_total_LIG_min_pla	Tertile	T2	dur_day_total_LIG_min_plaCat2	minimal	Minimal	2.23 [1.07;4.67]	0.0333215242604191	0.401576220061001	Positive	25	31886	95658	53	FALSE	sex + race + tdi + smoking + alcohol + all_cancer_fh + season
Thyroid cancer	Thyroid	Circadian Rhythm	Activity Balance Index	ABI	Tertile	T3	ABICat3	minimal	Minimal	2.08 [1.05;4.13]	0.0367036303313967	0.0274174916700109	Positive	28	31883	95658	53	FALSE	sex + race + tdi + smoking + alcohol + all_cancer_fh + season
Thyroid cancer	Thyroid	Physical Activity	Number of 10-Min LIPA Bouts (Plain)	Nbouts_day_LIG_bts_10_pla	Tertile	T3	Nbouts_day_LIG_bts_10_plaCat3	minimal	Minimal	2.30 [1.05;5.06]	0.0380449996894196	0.0588962910587862	Positive	23	31882	95658	53	FALSE	sex + race + tdi + smoking + alcohol + all_cancer_fh + season
Thyroid cancer	Thyroid	Physical Activity	Duration in 10-Min LIPA Bouts (Plain)	dur_day_LIG_bts_10_min_pla	Tertile	T2	dur_day_LIG_bts_10_min_plaCat2	minimal	Minimal	2.18 [1.04;4.60]	0.0397313810928718	0.342980183521706	Positive	24	31878	95658	53	FALSE	sex + race + tdi + smoking + alcohol + all_cancer_fh + season
Thyroid cancer	Thyroid	Sleep	Transition Probability Sleep to Wake During Sleep Period	FRAG_TP_sleep2wake_spt	Tertile	T3	FRAG_TP_sleep2wake_sptCat3	minimal	Minimal	1.99 [1.03;3.85]	0.0411855231659239	0.0264978754086201	Positive	25	31887	95658	53	FALSE	sex + race + tdi + smoking + alcohol + all_cancer_fh + season
Thyroid cancer	Thyroid	Physical Activity	Number of 60-90 Min Inactivity Bouts (Plain)	Nbouts_day_IN_bts_60_90_pla	Tertile	T2	Nbouts_day_IN_bts_60_90_plaCat2	minimal	Minimal	0.48 [0.23;0.98]	0.0429146967424733	0.485324976011433	Inverse	11	31878	95658	53	FALSE	sex + race + tdi + smoking + alcohol + all_cancer_fh + season
Thyroid cancer	Thyroid	Sleep	Sleep Regularity Index	SleepRegularityIndex2	Tertile	T2	SleepRegularityIndex2Cat2	minimal	Minimal	0.50 [0.25;1.00]	0.0493175626879009	0.206722240449806	Inverse	12	31850	95544	53	FALSE	sex + race + tdi + smoking + alcohol + all_cancer_fh + season
Thyroid cancer	Thyroid	Physical Activity	Acceleration in 60-90 Min Inactivity Bouts (Plain)	ACC_day_IN_bts_60_90_mg_pla	Tertile	T3	ACC_day_IN_bts_60_90_mg_plaCat3	minimal	Minimal	2.06 [1.00;4.24]	0.0509950670365603	0.0528361617967475	Positive	23	31768	95299	52	FALSE	sex + race + tdi + smoking + alcohol + all_cancer_fh + season
Thyroid cancer	Thyroid	Circadian Rhythm	Relative Amplitude	RA	Tertile	T3	RACat3	minimal	Minimal	0.49 [0.23;1.01]	0.0524034583356632	0.0744076215074246	Inverse	12	31891	95658	53	FALSE	sex + race + tdi + smoking + alcohol + all_cancer_fh + season
Thyroid cancer	Thyroid	Physical Activity	Number of 10-20 Min Inactivity Bouts (Plain)	Nbouts_day_IN_bts_10_20_pla	Tertile	T3	Nbouts_day_IN_bts_10_20_plaCat3	minimal	Minimal	2.04 [0.99;4.22]	0.0544660615046653	0.0578384062962349	Positive	23	31884	95658	53	FALSE	sex + race + tdi + smoking + alcohol + all_cancer_fh + season
Thyroid cancer	Thyroid	Physical Activity	Number of 10-Min LIPA Bouts (Plain)	Nbouts_day_LIG_bts_10_pla	Tertile	T2	Nbouts_day_LIG_bts_10_plaCat2	minimal	Minimal	2.15 [0.98;4.72]	0.0572462370523203	0.0588962910587862	Positive	21	31878	95658	53	FALSE	sex + race + tdi + smoking + alcohol + all_cancer_fh + season
Thyroid cancer	Thyroid	Physical Activity	Mean LIPA Fragment Duration During Waking Time	FRAG_mean_dur_LIPA_day	Tertile	T3	FRAG_mean_dur_LIPA_dayCat3	minimal	Minimal	1.99 [0.96;4.14]	0.0650431346315907	0.0586500068551887	Positive	24	31877	95657	53	FALSE	sex + race + tdi + smoking + alcohol + all_cancer_fh + season
Thyroid cancer	Thyroid	Physical Activity	Total Vigorous Physical Activity Duration (Weighted)	dur_day_total_VIG_min_wei	Tertile	T2	dur_day_total_VIG_min_weiCat2	minimal	Minimal	0.55 [0.29;1.04]	0.065169357890105	0.0330057286802711	Inverse	15	31883	95658	53	FALSE	sex + race + tdi + smoking + alcohol + all_cancer_fh + season
Thyroid cancer	Thyroid	Physical Activity	Acceleration in 60-90 Min Inactivity Bouts (Weighted)	ACC_day_IN_bts_60_90_mg_wei	Tertile	T3	ACC_day_IN_bts_60_90_mg_weiCat3	minimal	Minimal	1.89 [0.96;3.71]	0.0653863258336276	0.0469195794828549	Positive	25	31771	95299	52	FALSE	sex + race + tdi + smoking + alcohol + all_cancer_fh + season
Thyroid cancer	Thyroid	Physical Activity	Number of 60-90 Min Inactivity Bouts (Weighted)	Nbouts_day_IN_bts_60_90_wei	Tertile	T2	Nbouts_day_IN_bts_60_90_weiCat2	minimal	Minimal	0.52 [0.26;1.04]	0.0656508807023513	0.401190292653452	Inverse	12	31879	95658	53	FALSE	sex + race + tdi + smoking + alcohol + all_cancer_fh + season
Thyroid cancer	Thyroid	Physical Activity	Total LIPA Duration (Weighted)	dur_day_total_LIG_min_wei	Tertile	T2	dur_day_total_LIG_min_weiCat2	minimal	Minimal	1.94 [0.95;3.98]	0.0709395281666618	0.502417778929284	Positive	24	31886	95658	53	FALSE	sex + race + tdi + smoking + alcohol + all_cancer_fh + season
Thyroid cancer	Thyroid	Physical Activity	Number of 10-20 Min Inactivity Bouts (Weighted)	Nbouts_day_IN_bts_10_20_wei	Tertile	T2	Nbouts_day_IN_bts_10_20_weiCat2	minimal	Minimal	1.91 [0.92;3.94]	0.0811581167821481	0.168825747161741	Positive	22	31887	95658	53	FALSE	sex + race + tdi + smoking + alcohol + all_cancer_fh + season
Thyroid cancer	Thyroid	Sleep	Number of Sleep Period Bouts	number_sib_sleepperiod_AD_T5A5_mn	Tertile	T2	number_sib_sleepperiod_AD_T5A5_mnCat2	minimal	Minimal	1.86 [0.92;3.75]	0.0817000098293962	0.363978491804704	Positive	23	31883	95658	53	FALSE	sex + race + tdi + smoking + alcohol + all_cancer_fh + season
Thyroid cancer	Thyroid	Sleep	Number of Awakenings	number_of_awakenings_AD_T5A5_mn	Tertile	T2	number_of_awakenings_AD_T5A5_mnCat2	minimal	Minimal	1.86 [0.92;3.75]	0.0817000098293962	0.363978491804704	Positive	23	31883	95658	53	FALSE	sex + race + tdi + smoking + alcohol + all_cancer_fh + season
Thyroid cancer	Thyroid	Physical Activity	Number of 30-60 Min Inactivity Bouts (Plain)	Nbouts_day_IN_bts_30_60_pla	Tertile	T3	Nbouts_day_IN_bts_30_60_plaCat3	minimal	Minimal	1.82 [0.91;3.62]	0.0879839481778827	0.0862925715450897	Positive	22	31886	95658	53	FALSE	sex + race + tdi + smoking + alcohol + all_cancer_fh + season
Thyroid cancer	Thyroid	Physical Activity	Acceleration in 10-20 Min Inactivity Bouts (Plain)	ACC_day_IN_bts_10_20_mg_pla	Tertile	T2	ACC_day_IN_bts_10_20_mg_plaCat2	minimal	Minimal	1.79 [0.91;3.51]	0.0924796729861372	0.710544688059931	Positive	24	31882	95651	53	FALSE	sex + race + tdi + smoking + alcohol + all_cancer_fh + season
Thyroid cancer	Thyroid	Sleep	Transition Probability Wake to Sleep During Sleep Period	FRAG_TP_wake2sleep_spt	Tertile	T2	FRAG_TP_wake2sleep_sptCat2	minimal	Minimal	1.84 [0.89;3.83]	0.10095583720643	0.167755747306266	Positive	21	31890	95658	53	FALSE	sex + race + tdi + smoking + alcohol + all_cancer_fh + season
Thyroid cancer	Thyroid	Physical Activity	Duration in 10-20 Min Inactivity Bouts (Weighted)	dur_day_IN_bts_10_20_min_wei	Tertile	T3	dur_day_IN_bts_10_20_min_weiCat3	minimal	Minimal	1.79 [0.88;3.65]	0.107626932992644	0.11218647416298	Positive	22	31887	95658	53	FALSE	sex + race + tdi + smoking + alcohol + all_cancer_fh + season
Thyroid cancer	Thyroid	Physical Activity	Duration in 10-Min LIPA Bouts (Weighted)	dur_day_LIG_bts_10_min_wei	Tertile	T2	dur_day_LIG_bts_10_min_weiCat2	minimal	Minimal	1.82 [0.88;3.78]	0.108563503235733	0.311395502727496	Positive	22	31879	95658	53	FALSE	sex + race + tdi + smoking + alcohol + all_cancer_fh + season
Thyroid cancer	Thyroid	Physical Activity	Number of 10-Min LIPA Bouts (Weighted)	Nbouts_day_LIG_bts_10_wei	Tertile	T3	Nbouts_day_LIG_bts_10_weiCat3	minimal	Minimal	1.79 [0.88;3.64]	0.110426310970695	0.0979854470180071	Positive	24	31885	95658	53	FALSE	sex + race + tdi + smoking + alcohol + all_cancer_fh + season
Thyroid cancer	Thyroid	Physical Activity	Number of MVPA Fragments During Waking Time	FRAG_Nfrag_MVPA_day	Tertile	T3	FRAG_Nfrag_MVPA_dayCat3	minimal	Minimal	0.57 [0.28;1.14]	0.111637091731909	0.110602408454636	Inverse	14	31887	95658	53	FALSE	sex + race + tdi + smoking + alcohol + all_cancer_fh + season
Thyroid cancer	Thyroid	Physical Activity	Unbouted Inactivity Acceleration (Weighted)	ACC_day_IN_unbt_mg_wei	Tertile	T2	ACC_day_IN_unbt_mg_weiCat2	minimal	Minimal	1.75 [0.86;3.54]	0.120276777418949	0.257535325838488	Positive	22	31891	95653	53	FALSE	sex + race + tdi + smoking + alcohol + all_cancer_fh + season
Thyroid cancer	Thyroid	Physical Activity	Number of 30-60 Min Inactivity Bouts (Weighted)	Nbouts_day_IN_bts_30_60_wei	Tertile	T3	Nbouts_day_IN_bts_30_60_weiCat3	minimal	Minimal	1.73 [0.87;3.47]	0.12033138070869	0.124565359542451	Positive	21	31887	95658	53	FALSE	sex + race + tdi + smoking + alcohol + all_cancer_fh + season
Thyroid cancer	Thyroid	Circadian Rhythm	Extended Cosinor Alpha	cosinorExt_alpha	Tertile	T2	cosinorExt_alphaCat2	minimal	Minimal	1.71 [0.87;3.37]	0.122842670023166	0.967005556396996	Positive	24	31883	95658	53	FALSE	sex + race + tdi + smoking + alcohol + all_cancer_fh + season
Thyroid cancer	Thyroid	Physical Activity	Number of 10-20 Min Inactivity Bouts (Weighted)	Nbouts_day_IN_bts_10_20_wei	Tertile	T3	Nbouts_day_IN_bts_10_20_weiCat3	minimal	Minimal	1.77 [0.84;3.72]	0.133032189205895	0.168825747161741	Positive	20	31885	95658	53	FALSE	sex + race + tdi + smoking + alcohol + all_cancer_fh + season
Thyroid cancer	Thyroid	Sleep	Transition Probability Wake to Sleep During Sleep Period	FRAG_TP_wake2sleep_spt	Tertile	T3	FRAG_TP_wake2sleep_sptCat3	minimal	Minimal	1.75 [0.84;3.66]	0.134149152411324	0.167755747306266	Positive	21	31889	95658	53	FALSE	sex + race + tdi + smoking + alcohol + all_cancer_fh + season
Thyroid cancer	Thyroid	Circadian Rhythm	L10 Start Time	L10TIME_num	Tertile	T2	L10TIME_numCat2	minimal	Minimal	0.58 [0.29;1.19]	0.136906244672729	0.911122964094798	Inverse	12	31883	95658	53	FALSE	sex + race + tdi + smoking + alcohol + all_cancer_fh + season
Thyroid cancer	Thyroid	Physical Activity	Acceleration in 90-Min Inactivity Bouts (Weighted)	ACC_day_IN_bts_90_mg_wei	Tertile	T2	ACC_day_IN_bts_90_mg_weiCat2	minimal	Minimal	0.59 [0.30;1.18]	0.137329181199254	0.49572996734613	Inverse	13	31191	93562	53	FALSE	sex + race + tdi + smoking + alcohol + all_cancer_fh + season
Thyroid cancer	Thyroid	Physical Activity	Duration in 1-5 Min MVPA Bouts (Weighted)	dur_day_MVPA_bts_1_5_min_wei	Tertile	T3	dur_day_MVPA_bts_1_5_min_weiCat3	minimal	Minimal	0.59 [0.30;1.18]	0.137582276142589	0.137124512465504	Inverse	15	31887	95658	53	FALSE	sex + race + tdi + smoking + alcohol + all_cancer_fh + season
Thyroid cancer	Thyroid	Physical Activity	Acceleration in 5-10 Min MVPA Bouts (Weighted)	ACC_day_MVPA_bts_5_10_mg_wei	Tertile	T3	ACC_day_MVPA_bts_5_10_mg_weiCat3	minimal	Minimal	0.56 [0.26;1.21]	0.141131779139237	0.142022488677953	Inverse	10	31723	95148	53	FALSE	sex + race + tdi + smoking + alcohol + all_cancer_fh + season
Thyroid cancer	Thyroid	Physical Activity	Total Vigorous Physical Activity Acceleration (Plain)	ACC_day_total_VIG_mg_pla	Tertile	T3	ACC_day_total_VIG_mg_plaCat3	minimal	Minimal	0.52 [0.22;1.25]	0.146069979820612	0.153182523959628	Inverse	8	23046	69124	34	FALSE	sex + race + tdi + smoking + alcohol + all_cancer_fh + season
Thyroid cancer	Thyroid	Circadian Rhythm	L10 Activity Level	L10VALUE	Tertile	T2	L10VALUECat2	minimal	Minimal	1.63 [0.84;3.18]	0.148769748948012	0.818102265040212	Positive	23	31882	95658	53	FALSE	sex + race + tdi + smoking + alcohol + all_cancer_fh + season
Thyroid cancer	Thyroid	Physical Activity	Duration in 5-10 Min MVPA Bouts (Plain)	dur_day_MVPA_bts_5_10_min_pla	Tertile	T3	dur_day_MVPA_bts_5_10_min_plaCat3	minimal	Minimal	0.57 [0.26;1.23]	0.149208470168483	0.12769123749855	Inverse	11	31886	95658	53	FALSE	sex + race + tdi + smoking + alcohol + all_cancer_fh + season
Thyroid cancer	Thyroid	Physical Activity	Acceleration in 5-10 Min MVPA Bouts (Plain)	ACC_day_MVPA_bts_5_10_mg_pla	Tertile	T2	ACC_day_MVPA_bts_5_10_mg_plaCat2	minimal	Minimal	1.57 [0.85;2.92]	0.150119462774166	0.295213650386426	Positive	26	31716	95148	53	FALSE	sex + race + tdi + smoking + alcohol + all_cancer_fh + season
Thyroid cancer	Thyroid	Physical Activity	Number of MVPA Fragments During Waking Time (Weighted)	FRAG_Nfrag_MVPA_day_wei	Tertile	T3	FRAG_Nfrag_MVPA_day_weiCat3	minimal	Minimal	0.60 [0.30;1.20]	0.150252865474788	0.150799762816376	Inverse	15	31889	95658	53	FALSE	sex + race + tdi + smoking + alcohol + all_cancer_fh + season
Thyroid cancer	Thyroid	Physical Activity	Number of Wake Fragments During Sleep Period	FRAG_Nfrag_wake_spt	Tertile	T3	FRAG_Nfrag_wake_sptCat3	minimal	Minimal	1.66 [0.83;3.32]	0.152420016811061	0.158053607964539	Positive	21	31893	95658	53	FALSE	sex + race + tdi + smoking + alcohol + all_cancer_fh + season
Thyroid cancer	Thyroid	Sleep	Number of Sleep Fragments During Sleep Period	FRAG_Nfrag_sleep_spt	Tertile	T3	FRAG_Nfrag_sleep_sptCat3	minimal	Minimal	1.66 [0.83;3.32]	0.152429451340935	0.158070833063692	Positive	21	31893	95658	53	FALSE	sex + race + tdi + smoking + alcohol + all_cancer_fh + season
Thyroid cancer	Thyroid	Physical Activity	Transition Probability Physical Inactivity to MVPA During Waking Time	FRAG_TP_IN2MVPA_day	Tertile	T2	FRAG_TP_IN2MVPA_dayCat2	minimal	Minimal	0.62 [0.32;1.21]	0.161725739000304	0.209502755233494	Inverse	15	31881	95658	53	FALSE	sex + race + tdi + smoking + alcohol + all_cancer_fh + season
Thyroid cancer	Thyroid	Physical Activity	Number of 5-10 Min MVPA Bouts (Plain)	Nbouts_day_MVPA_bts_5_10_pla	Tertile	T2	Nbouts_day_MVPA_bts_5_10_plaCat2	minimal	Minimal	1.58 [0.83;3.01]	0.16659796972375	0.391060925580309	Positive	25	31879	95658	53	FALSE	sex + race + tdi + smoking + alcohol + all_cancer_fh + season
Thyroid cancer	Thyroid	Physical Activity	Acceleration in 1-5 Min MVPA Bouts (Weighted)	ACC_day_MVPA_bts_1_5_mg_wei	Tertile	T3	ACC_day_MVPA_bts_1_5_mg_weiCat3	minimal	Minimal	0.59 [0.27;1.25]	0.1671674355349	0.170236832542968	Inverse	11	31884	95636	53	FALSE	sex + race + tdi + smoking + alcohol + all_cancer_fh + season
Thyroid cancer	Thyroid	Circadian Rhythm	Autocorrelation Phi	phi	Tertile	T2	phiCat2	minimal	Minimal	1.61 [0.81;3.19]	0.170189478313592	0.687618429936507	Positive	23	31894	95658	53	FALSE	sex + race + tdi + smoking + alcohol + all_cancer_fh + season
Thyroid cancer	Thyroid	Physical Activity	Acceleration in 10-20 Min Inactivity Bouts (Weighted)	ACC_day_IN_bts_10_20_mg_wei	Tertile	T2	ACC_day_IN_bts_10_20_mg_weiCat2	minimal	Minimal	1.59 [0.82;3.09]	0.172228465653751	0.834699767253925	Positive	23	31882	95651	53	FALSE	sex + race + tdi + smoking + alcohol + all_cancer_fh + season
Thyroid cancer	Thyroid	Circadian Rhythm	M10 Start Time	M10TIME_num	Tertile	T2	M10TIME_numCat2	minimal	Minimal	0.62 [0.31;1.24]	0.173569448304041	0.895350394461474	Inverse	13	31884	95658	53	FALSE	sex + race + tdi + smoking + alcohol + all_cancer_fh + season
Thyroid cancer	Thyroid	Circadian Rhythm	L5 Start Time	L5TIME_num	Tertile	T2	L5TIME_numCat2	minimal	Minimal	0.63 [0.32;1.24]	0.179459575523889	0.471955634013079	Inverse	14	31883	95658	53	FALSE	sex + race + tdi + smoking + alcohol + all_cancer_fh + season
Thyroid cancer	Thyroid	Physical Activity	Transition Probability Physical Inactivity to MVPA During Waking Time	FRAG_TP_IN2MVPA_day	Tertile	T3	FRAG_TP_IN2MVPA_dayCat3	minimal	Minimal	0.63 [0.32;1.24]	0.180868299915966	0.209502755233494	Inverse	16	31894	95658	53	FALSE	sex + race + tdi + smoking + alcohol + all_cancer_fh + season
Thyroid cancer	Thyroid	Physical Activity	Number of 10-20 Min Inactivity Bouts (Plain)	Nbouts_day_IN_bts_10_20_pla	Tertile	T2	Nbouts_day_IN_bts_10_20_plaCat2	minimal	Minimal	1.65 [0.78;3.48]	0.186072523006921	0.0578384062962349	Positive	19	31886	95658	53	FALSE	sex + race + tdi + smoking + alcohol + all_cancer_fh + season
Thyroid cancer	Thyroid	Physical Activity	Duration in 1-5 Min MVPA Bouts (Plain)	dur_day_MVPA_bts_1_5_min_pla	Tertile	T3	dur_day_MVPA_bts_1_5_min_plaCat3	minimal	Minimal	0.63 [0.31;1.25]	0.186606092474223	0.186201091018706	Inverse	15	31889	95658	53	FALSE	sex + race + tdi + smoking + alcohol + all_cancer_fh + season
Thyroid cancer	Thyroid	Physical Activity	Duration in 10-Min LIPA Bouts (Plain)	dur_day_LIG_bts_10_min_pla	Tertile	T3	dur_day_LIG_bts_10_min_plaCat3	minimal	Minimal	1.69 [0.77;3.70]	0.19065821399997	0.342980183521706	Positive	19	31881	95658	53	FALSE	sex + race + tdi + smoking + alcohol + all_cancer_fh + season
Thyroid cancer	Thyroid	Physical Activity	W0.5 of Activity Fragment Durations During Waking Time (Weighted)	FRAG_W0.5_dur_PA_day_wei	Tertile	T3	FRAG_W0.5_dur_PA_day_weiCat3	minimal	Minimal	0.63 [0.31;1.27]	0.193578407872456	0.212430356089885	Inverse	14	31877	95653	53	FALSE	sex + race + tdi + smoking + alcohol + all_cancer_fh + season
Thyroid cancer	Thyroid	Circadian Rhythm	Interdaily Stability	IS	Tertile	T2	ISCat2	minimal	Minimal	0.61 [0.29;1.28]	0.193793834023795	0.680702410136508	Inverse	12	31877	95658	53	FALSE	sex + race + tdi + smoking + alcohol + all_cancer_fh + season
Thyroid cancer	Thyroid	Physical Activity	W0.5 of Activity Fragment Durations During Waking Time (Plain)	FRAG_W0.5_dur_PA_day_pla	Tertile	T3	FRAG_W0.5_dur_PA_day_plaCat3	minimal	Minimal	0.65 [0.33;1.25]	0.196658736369052	0.177366024071175	Inverse	16	31875	95653	53	FALSE	sex + race + tdi + smoking + alcohol + all_cancer_fh + season
Thyroid cancer	Thyroid	Physical Activity	Acceleration in 60-90 Min Inactivity Bouts (Plain)	ACC_day_IN_bts_60_90_mg_pla	Tertile	T2	ACC_day_IN_bts_60_90_mg_plaCat2	minimal	Minimal	1.64 [0.77;3.47]	0.198300888716084	0.0528361617967475	Positive	18	31767	95299	52	FALSE	sex + race + tdi + smoking + alcohol + all_cancer_fh + season
Thyroid cancer	Thyroid	Physical Activity	Coefficient of Variance of Activity Fragment Durations During Waking Time	FRAG_CoV_dur_PA_day	Tertile	T2	FRAG_CoV_dur_PA_dayCat2	minimal	Minimal	1.55 [0.79;3.05]	0.199203710204321	0.626635094247918	Positive	22	31883	95655	53	FALSE	sex + race + tdi + smoking + alcohol + all_cancer_fh + season
Thyroid cancer	Thyroid	Physical Activity	Number of MVPA Fragments During Waking Time (Plain)	FRAG_Nfrag_MVPA_day_pla	Tertile	T3	FRAG_Nfrag_MVPA_day_plaCat3	minimal	Minimal	0.64 [0.32;1.28]	0.203992510522347	0.203477014643408	Inverse	15	31889	95658	53	FALSE	sex + race + tdi + smoking + alcohol + all_cancer_fh + season
Thyroid cancer	Thyroid	Light	Morning Light	morning_light	Tertile	T2	morning_lightCat2	minimal	Minimal	0.63 [0.31;1.29]	0.204979222577006	0.715001601083004	Inverse	13	31634	94889	52	FALSE	sex + race + tdi + smoking + alcohol + all_cancer_fh + season
Thyroid cancer	Thyroid	Physical Activity	Number of 1-5 Min LIPA Bouts (Plain)	Nbouts_day_LIG_bts_1_5_pla	Tertile	T2	Nbouts_day_LIG_bts_1_5_plaCat2	minimal	Minimal	0.64 [0.32;1.28]	0.210014582878841	0.685283707525402	Inverse	14	31879	95658	53	FALSE	sex + race + tdi + smoking + alcohol + all_cancer_fh + season
Thyroid cancer	Thyroid	Physical Activity	Duration in 10-Min LIPA Bouts (Weighted)	dur_day_LIG_bts_10_min_wei	Tertile	T3	dur_day_LIG_bts_10_min_weiCat3	minimal	Minimal	1.62 [0.76;3.44]	0.211557293067089	0.311395502727496	Positive	20	31881	95658	53	FALSE	sex + race + tdi + smoking + alcohol + all_cancer_fh + season
Thyroid cancer	Thyroid	Physical Activity	Number of 5-10 Min MVPA Bouts (Weighted)	Nbouts_day_MVPA_bts_5_10_wei	Tertile	T3	Nbouts_day_MVPA_bts_5_10_weiCat3	minimal	Minimal	0.63 [0.30;1.30]	0.213286773689892	0.191532627908772	Inverse	13	31883	95658	53	FALSE	sex + race + tdi + smoking + alcohol + all_cancer_fh + season
Thyroid cancer	Thyroid	Physical Activity	Duration in 5-10 Min MVPA Bouts (Weighted)	dur_day_MVPA_bts_5_10_min_wei	Tertile	T3	dur_day_MVPA_bts_5_10_min_weiCat3	minimal	Minimal	0.62 [0.29;1.32]	0.213919218258735	0.181073082890536	Inverse	12	31883	95658	53	FALSE	sex + race + tdi + smoking + alcohol + all_cancer_fh + season
Thyroid cancer	Thyroid	Physical Activity	Duration in 30-60 Min Inactivity Bouts (Weighted)	dur_day_IN_bts_30_60_min_wei	Tertile	T2	dur_day_IN_bts_30_60_min_weiCat2	minimal	Minimal	1.53 [0.78;3.01]	0.217676481533817	0.386112179536134	Positive	21	31888	95658	53	FALSE	sex + race + tdi + smoking + alcohol + all_cancer_fh + season
Thyroid cancer	Thyroid	Circadian Rhythm	Self-Similarity Parameter	SSP	Tertile	T2	SSPCat2	minimal	Minimal	1.57 [0.77;3.21]	0.218101595248282	0.344410995999628	Positive	21	31881	95658	53	FALSE	sex + race + tdi + smoking + alcohol + all_cancer_fh + season
Thyroid cancer	Thyroid	Physical Activity	Duration in 30-60 Min Inactivity Bouts (Plain)	dur_day_IN_bts_30_60_min_pla	Tertile	T2	dur_day_IN_bts_30_60_min_plaCat2	minimal	Minimal	1.53 [0.78;3.01]	0.219200691071275	0.384083312900041	Positive	21	31887	95658	53	FALSE	sex + race + tdi + smoking + alcohol + all_cancer_fh + season
Thyroid cancer	Thyroid	Physical Activity	Total Vigorous Physical Activity Acceleration (Weighted)	ACC_day_total_VIG_mg_wei	Tertile	T3	ACC_day_total_VIG_mg_weiCat3	minimal	Minimal	0.59 [0.26;1.37]	0.221068132769463	0.249181897226633	Inverse	9	23044	69124	34	FALSE	sex + race + tdi + smoking + alcohol + all_cancer_fh + season
Thyroid cancer	Thyroid	Physical Activity	Transition Probability Physical Inactivity to MVPA During Waking Time (Plain)	FRAG_TP_IN2MVPA_day_pla	Tertile	T2	FRAG_TP_IN2MVPA_day_plaCat2	minimal	Minimal	0.66 [0.34;1.29]	0.222583576870878	0.370977686802477	Inverse	15	31876	95658	53	FALSE	sex + race + tdi + smoking + alcohol + all_cancer_fh + season
Thyroid cancer	Thyroid	Physical Activity	Acceleration in 30-60 Min Inactivity Bouts (Weighted)	ACC_day_IN_bts_30_60_mg_wei	Tertile	T3	ACC_day_IN_bts_30_60_mg_weiCat3	minimal	Minimal	1.50 [0.78;2.89]	0.224527157096951	0.197459790805485	Positive	23	31876	95643	53	FALSE	sex + race + tdi + smoking + alcohol + all_cancer_fh + season
Thyroid cancer	Thyroid	Physical Activity	Number of 10-Min MVPA Bouts (Plain)	Nbouts_day_MVPA_bts_10_pla	Tertile	T3	Nbouts_day_MVPA_bts_10_plaCat3	minimal	Minimal	0.65 [0.33;1.30]	0.226845527067993	0.215792305434653	Inverse	14	31884	95658	53	FALSE	sex + race + tdi + smoking + alcohol + all_cancer_fh + season
Thyroid cancer	Thyroid	Step Count	Peak 30-Minute Cadence	mean_peak_30min_cadence	Tertile	T3	mean_peak_30min_cadenceCat3	minimal	Minimal	1.50 [0.77;2.92]	0.228666772357249	0.208080790377398	Positive	22	31884	95658	53	FALSE	sex + race + tdi + smoking + alcohol + all_cancer_fh + season
Thyroid cancer	Thyroid	Circadian Rhythm	M5 Activity Level	M5VALUE	Tertile	T3	M5VALUECat3	minimal	Minimal	0.63 [0.30;1.34]	0.229561309343509	0.19230778151363	Inverse	12	31891	95658	53	FALSE	sex + race + tdi + smoking + alcohol + all_cancer_fh + season
Thyroid cancer	Thyroid	Physical Activity	Mean LIPA Fragment Duration During Waking Time (Plain)	FRAG_mean_dur_LIPA_day_pla	Tertile	T3	FRAG_mean_dur_LIPA_day_plaCat3	minimal	Minimal	1.56 [0.75;3.25]	0.230866053600211	0.253254776702353	Positive	21	31879	95657	53	FALSE	sex + race + tdi + smoking + alcohol + all_cancer_fh + season
Thyroid cancer	Thyroid	Physical Activity	Mean LIPA Fragment Duration During Waking Time (Weighted)	FRAG_mean_dur_LIPA_day_wei	Tertile	T3	FRAG_mean_dur_LIPA_day_weiCat3	minimal	Minimal	1.56 [0.75;3.25]	0.230904345000424	0.253526542733385	Positive	21	31879	95657	53	FALSE	sex + race + tdi + smoking + alcohol + all_cancer_fh + season
Thyroid cancer	Thyroid	Physical Activity	Duration in 60-90 Min Inactivity Bouts (Weighted)	dur_day_IN_bts_60_90_min_wei	Tertile	T2	dur_day_IN_bts_60_90_min_weiCat2	minimal	Minimal	0.66 [0.34;1.30]	0.231013691374215	0.623415686793571	Inverse	14	31879	95658	53	FALSE	sex + race + tdi + smoking + alcohol + all_cancer_fh + season
Thyroid cancer	Thyroid	Physical Activity	Total Inactivity Acceleration (Plain)	ACC_day_total_IN_mg_pla	Tertile	T3	ACC_day_total_IN_mg_plaCat3	minimal	Minimal	1.53 [0.76;3.08]	0.232836531296753	0.232565539665731	Positive	22	31889	95658	53	FALSE	sex + race + tdi + smoking + alcohol + all_cancer_fh + season
Thyroid cancer	Thyroid	Physical Activity	Overall Acceleration	ENMO_fullRecordingMean	Tertile	T3	ENMO_fullRecordingMeanCat3	minimal	Minimal	0.65 [0.32;1.32]	0.235163345553487	0.225716600921551	Inverse	14	31888	95658	53	FALSE	sex + race + tdi + smoking + alcohol + all_cancer_fh + season
Thyroid cancer	Thyroid	Sleep	Sleep Efficiency After Onset (Plain)	sleep_efficiency_after_onset_pla	Tertile	T3	sleep_efficiency_after_onset_plaCat3	minimal	Minimal	0.66 [0.34;1.31]	0.235948245896525	0.237429927937956	Inverse	15	31888	95658	53	FALSE	sex + race + tdi + smoking + alcohol + all_cancer_fh + season
Thyroid cancer	Thyroid	Physical Activity	Unbouted Inactivity Acceleration (Weighted)	ACC_day_IN_unbt_mg_wei	Tertile	T3	ACC_day_IN_unbt_mg_weiCat3	minimal	Minimal	1.55 [0.75;3.23]	0.236081833054324	0.257535325838488	Positive	19	31882	95653	53	FALSE	sex + race + tdi + smoking + alcohol + all_cancer_fh + season
Thyroid cancer	Thyroid	Physical Activity	Acceleration in 1-5 Min MVPA Bouts (Plain)	ACC_day_MVPA_bts_1_5_mg_pla	Tertile	T3	ACC_day_MVPA_bts_1_5_mg_plaCat3	minimal	Minimal	0.64 [0.31;1.34]	0.237253058931739	0.237278500098011	Inverse	12	31884	95636	53	FALSE	sex + race + tdi + smoking + alcohol + all_cancer_fh + season
Thyroid cancer	Thyroid	Physical Activity	Duration in 60-90 Min Inactivity Bouts (Plain)	dur_day_IN_bts_60_90_min_pla	Tertile	T2	dur_day_IN_bts_60_90_min_plaCat2	minimal	Minimal	0.68 [0.35;1.30]	0.238477385759516	0.309494089733596	Inverse	15	31882	95658	53	FALSE	sex + race + tdi + smoking + alcohol + all_cancer_fh + season
Thyroid cancer	Thyroid	Physical Activity	W0.5 of Activity Fragment Durations During Waking Time (Plain)	FRAG_W0.5_dur_PA_day_pla	Tertile	T2	FRAG_W0.5_dur_PA_day_plaCat2	minimal	Minimal	0.68 [0.35;1.31]	0.250453377455111	0.177366024071175	Inverse	16	31887	95653	53	FALSE	sex + race + tdi + smoking + alcohol + all_cancer_fh + season
Thyroid cancer	Thyroid	Light	Evening Light	evening_light	Tertile	T3	evening_lightCat3	minimal	Minimal	1.54 [0.73;3.25]	0.259288998765614	0.191574818900321	Positive	21	31627	94889	52	FALSE	sex + race + tdi + smoking + alcohol + all_cancer_fh + season
Thyroid cancer	Thyroid	Physical Activity	Duration in 10-20 Min Inactivity Bouts (Weighted)	dur_day_IN_bts_10_20_min_wei	Tertile	T2	dur_day_IN_bts_10_20_min_weiCat2	minimal	Minimal	1.51 [0.73;3.13]	0.2614677995865	0.11218647416298	Positive	19	31886	95658	53	FALSE	sex + race + tdi + smoking + alcohol + all_cancer_fh + season
Thyroid cancer	Thyroid	Physical Activity	Total LIPA Duration (Plain)	dur_day_total_LIG_min_pla	Tertile	T3	dur_day_total_LIG_min_plaCat3	minimal	Minimal	1.56 [0.71;3.42]	0.264142926350986	0.401576220061001	Positive	18	31881	95658	53	FALSE	sex + race + tdi + smoking + alcohol + all_cancer_fh + season
Thyroid cancer	Thyroid	Physical Activity	x0.5 of Inactivity Fragment Durations During Waking Time	FRAG_x0.5_dur_IN_day	Tertile	T3	FRAG_x0.5_dur_IN_dayCat3	minimal	Minimal	1.48 [0.74;2.96]	0.266022833552368	0.278513601411825	Positive	19	31887	95655	53	FALSE	sex + race + tdi + smoking + alcohol + all_cancer_fh + season
Thyroid cancer	Thyroid	Physical Activity	Power-Law Alpha of Inactivity Fragment Durations During Waking Time	FRAG_alpha_dur_IN_day	Tertile	T3	FRAG_alpha_dur_IN_dayCat3	minimal	Minimal	0.68 [0.34;1.35]	0.266087770684953	0.262750331531647	Inverse	15	31888	95655	53	FALSE	sex + race + tdi + smoking + alcohol + all_cancer_fh + season
Thyroid cancer	Thyroid	Circadian Rhythm	Extended Cosinor Amplitude	cosinorExt_amp	Tertile	T3	cosinorExt_ampCat3	minimal	Minimal	0.69 [0.35;1.34]	0.267524876969278	0.291769506466624	Inverse	16	31886	95658	53	FALSE	sex + race + tdi + smoking + alcohol + all_cancer_fh + season
Thyroid cancer	Thyroid	Physical Activity	Number of 30-60 Min Inactivity Bouts (Weighted)	Nbouts_day_IN_bts_30_60_wei	Tertile	T2	Nbouts_day_IN_bts_30_60_weiCat2	minimal	Minimal	1.49 [0.74;3.02]	0.268943725206243	0.124565359542451	Positive	19	31884	95658	53	FALSE	sex + race + tdi + smoking + alcohol + all_cancer_fh + season
Thyroid cancer	Thyroid	Physical Activity	W0.5 of Inactivity Fragment Durations During Waking Time	FRAG_W0.5_dur_IN_day	Tertile	T2	FRAG_W0.5_dur_IN_dayCat2	minimal	Minimal	1.43 [0.75;2.74]	0.274357076441627	0.761720851656019	Positive	22	31880	95655	53	FALSE	sex + race + tdi + smoking + alcohol + all_cancer_fh + season
Thyroid cancer	Thyroid	Physical Activity	Acceleration in 1-5 Min LIPA Bouts (Weighted)	ACC_day_LIG_bts_1_5_mg_wei	Tertile	T2	ACC_day_LIG_bts_1_5_mg_weiCat2	minimal	Minimal	1.44 [0.75;2.78]	0.275273124415395	0.777746865659851	Positive	23	31889	95657	53	FALSE	sex + race + tdi + smoking + alcohol + all_cancer_fh + season
Thyroid cancer	Thyroid	Physical Activity	Total Inactivity Duration (Plain)	dur_day_total_IN_min_pla	Tertile	T3	dur_day_total_IN_min_plaCat3	minimal	Minimal	1.47 [0.73;2.96]	0.276877732579402	0.274818749380519	Positive	18	31888	95658	53	FALSE	sex + race + tdi + smoking + alcohol + all_cancer_fh + season
Thyroid cancer	Thyroid	Physical Activity	Mean Activity Fragment Duration During Waking Time (Weighted)	FRAG_mean_dur_PA_day_wei	Tertile	T3	FRAG_mean_dur_PA_day_weiCat3	minimal	Minimal	1.47 [0.73;2.95]	0.277527757673062	0.280136732343953	Positive	22	31883	95658	53	FALSE	sex + race + tdi + smoking + alcohol + all_cancer_fh + season
Thyroid cancer	Thyroid	Physical Activity	Total Inactivity Duration (Plain)	dur_day_total_IN_min_pla	Tertile	T2	dur_day_total_IN_min_plaCat2	minimal	Minimal	1.44 [0.74;2.82]	0.287010049007493	0.274818749380519	Positive	20	31887	95658	53	FALSE	sex + race + tdi + smoking + alcohol + all_cancer_fh + season
Thyroid cancer	Thyroid	Sleep	Number of Sleep Fragments During Sleep Period	FRAG_Nfrag_sleep_spt	Tertile	T2	FRAG_Nfrag_sleep_sptCat2	minimal	Minimal	1.47 [0.72;2.97]	0.289025008757378	0.158070833063692	Positive	19	31877	95658	53	FALSE	sex + race + tdi + smoking + alcohol + all_cancer_fh + season
Thyroid cancer	Thyroid	Physical Activity	Number of Wake Fragments During Sleep Period	FRAG_Nfrag_wake_spt	Tertile	T2	FRAG_Nfrag_wake_sptCat2	minimal	Minimal	1.46 [0.72;2.97]	0.289145526815033	0.158053607964539	Positive	19	31877	95658	53	FALSE	sex + race + tdi + smoking + alcohol + all_cancer_fh + season
Thyroid cancer	Thyroid	Physical Activity	Acceleration in 1-5 Min LIPA Bouts (Plain)	ACC_day_LIG_bts_1_5_mg_pla	Tertile	T3	ACC_day_LIG_bts_1_5_mg_plaCat3	minimal	Minimal	0.67 [0.32;1.40]	0.291776177478366	0.32927446333867	Inverse	13	31879	95657	53	FALSE	sex + race + tdi + smoking + alcohol + all_cancer_fh + season
Thyroid cancer	Thyroid	Physical Activity	Acceleration in 30-60 Min Inactivity Bouts (Plain)	ACC_day_IN_bts_30_60_mg_pla	Tertile	T3	ACC_day_IN_bts_30_60_mg_plaCat3	minimal	Minimal	1.41 [0.74;2.67]	0.298786484510839	0.259293890792498	Positive	23	31878	95643	53	FALSE	sex + race + tdi + smoking + alcohol + all_cancer_fh + season
Thyroid cancer	Thyroid	Physical Activity	Duration in 5-10 Min MVPA Bouts (Plain)	dur_day_MVPA_bts_5_10_min_pla	Tertile	T2	dur_day_MVPA_bts_5_10_min_plaCat2	minimal	Minimal	1.39 [0.75;2.59]	0.301300460979487	0.12769123749855	Positive	25	31879	95658	53	FALSE	sex + race + tdi + smoking + alcohol + all_cancer_fh + season
Thyroid cancer	Thyroid	Sleep	Number of Sleep Period Bouts	number_sib_sleepperiod_AD_T5A5_mn	Tertile	T3	number_sib_sleepperiod_AD_T5A5_mnCat3	minimal	Minimal	1.48 [0.70;3.10]	0.301739637026646	0.363978491804704	Positive	18	31890	95658	53	FALSE	sex + race + tdi + smoking + alcohol + all_cancer_fh + season
Thyroid cancer	Thyroid	Sleep	Number of Awakenings	number_of_awakenings_AD_T5A5_mn	Tertile	T3	number_of_awakenings_AD_T5A5_mnCat3	minimal	Minimal	1.48 [0.70;3.10]	0.301739637026646	0.363978491804704	Positive	18	31890	95658	53	FALSE	sex + race + tdi + smoking + alcohol + all_cancer_fh + season
Thyroid cancer	Thyroid	Circadian Rhythm	Self-Similarity Parameter	SSP	Tertile	T3	SSPCat3	minimal	Minimal	1.46 [0.71;3.01]	0.308897545845986	0.344410995999628	Positive	20	31885	95658	53	FALSE	sex + race + tdi + smoking + alcohol + all_cancer_fh + season
Thyroid cancer	Thyroid	Physical Activity	Acceleration in 5-10 Min MVPA Bouts (Plain)	ACC_day_MVPA_bts_5_10_mg_pla	Tertile	T3	ACC_day_MVPA_bts_5_10_mg_plaCat3	minimal	Minimal	0.66 [0.30;1.47]	0.311778581681606	0.295213650386426	Inverse	10	31721	95148	53	FALSE	sex + race + tdi + smoking + alcohol + all_cancer_fh + season
Thyroid cancer	Thyroid	Physical Activity	Duration in 1-5 Min MVPA Bouts (Weighted)	dur_day_MVPA_bts_1_5_min_wei	Tertile	T2	dur_day_MVPA_bts_1_5_min_weiCat2	minimal	Minimal	0.72 [0.38;1.37]	0.316037329208855	0.137124512465504	Inverse	17	31886	95658	53	FALSE	sex + race + tdi + smoking + alcohol + all_cancer_fh + season
Thyroid cancer	Thyroid	Physical Activity	Total Inactivity Acceleration (Weighted)	ACC_day_total_IN_mg_wei	Tertile	T3	ACC_day_total_IN_mg_weiCat3	minimal	Minimal	1.41 [0.71;2.80]	0.320822485250687	0.307322212769124	Positive	22	31889	95658	53	FALSE	sex + race + tdi + smoking + alcohol + all_cancer_fh + season
Thyroid cancer	Thyroid	Physical Activity	Transition Probability Physical Inactivity to MVPA During Waking Time (Plain)	FRAG_TP_IN2MVPA_day_pla	Tertile	T3	FRAG_TP_IN2MVPA_day_plaCat3	minimal	Minimal	0.71 [0.36;1.40]	0.323024086323202	0.370977686802477	Inverse	17	31897	95658	53	FALSE	sex + race + tdi + smoking + alcohol + all_cancer_fh + season
Thyroid cancer	Thyroid	Physical Activity	Acceleration in 10-Min MVPA Bouts (Plain)	ACC_day_MVPA_bts_10_mg_pla	Tertile	T3	ACC_day_MVPA_bts_10_mg_plaCat3	minimal	Minimal	0.70 [0.35;1.42]	0.324601213088524	0.333093304389471	Inverse	14	30776	92290	52	FALSE	sex + race + tdi + smoking + alcohol + all_cancer_fh + season
Thyroid cancer	Thyroid	Physical Activity	Total Vigorous Physical Activity Acceleration (Weighted)	ACC_day_total_VIG_mg_wei	Tertile	T2	ACC_day_total_VIG_mg_weiCat2	minimal	Minimal	0.67 [0.30;1.49]	0.325108490981363	0.249181897226633	Inverse	10	23043	69124	34	FALSE	sex + race + tdi + smoking + alcohol + all_cancer_fh + season
Thyroid cancer	Thyroid	Sleep	Sleep Regularity Index	SleepRegularityIndex2	Tertile	T3	SleepRegularityIndex2Cat3	minimal	Minimal	0.73 [0.39;1.36]	0.32629694934771	0.206722240449806	Inverse	18	31854	95544	53	FALSE	sex + race + tdi + smoking + alcohol + all_cancer_fh + season
Thyroid cancer	Thyroid	Physical Activity	Duration in 60-90 Min Inactivity Bouts (Plain)	dur_day_IN_bts_60_90_min_pla	Tertile	T3	dur_day_IN_bts_60_90_min_plaCat3	minimal	Minimal	0.72 [0.37;1.39]	0.329359929854838	0.309494089733596	Inverse	15	31894	95658	53	FALSE	sex + race + tdi + smoking + alcohol + all_cancer_fh + season
Thyroid cancer	Thyroid	Physical Activity	W0.5 of Inactivity Fragment Durations During Waking Time (Weighted)	FRAG_W0.5_dur_IN_day_wei	Tertile	T3	FRAG_W0.5_dur_IN_day_weiCat3	minimal	Minimal	0.71 [0.35;1.43]	0.331469538259098	0.352484419024321	Inverse	13	31886	95653	53	FALSE	sex + race + tdi + smoking + alcohol + all_cancer_fh + season
Thyroid cancer	Thyroid	Step Count	MVPA Steps	mean_mvpa_steps	Tertile	T2	mean_mvpa_stepsCat2	minimal	Minimal	0.71 [0.35;1.42]	0.333959698294603	0.685339877281653	Inverse	14	31881	95658	53	FALSE	sex + race + tdi + smoking + alcohol + all_cancer_fh + season
Thyroid cancer	Thyroid	Physical Activity	Mean LIPA Fragment Duration During Waking Time (Weighted)	FRAG_mean_dur_LIPA_day_wei	Tertile	T2	FRAG_mean_dur_LIPA_day_weiCat2	minimal	Minimal	1.42 [0.69;2.90]	0.336647136566559	0.253526542733385	Positive	19	31880	95657	53	FALSE	sex + race + tdi + smoking + alcohol + all_cancer_fh + season
Thyroid cancer	Thyroid	Physical Activity	Mean LIPA Fragment Duration During Waking Time (Plain)	FRAG_mean_dur_LIPA_day_pla	Tertile	T2	FRAG_mean_dur_LIPA_day_plaCat2	minimal	Minimal	1.42 [0.69;2.90]	0.336813780436781	0.253254776702353	Positive	19	31881	95657	53	FALSE	sex + race + tdi + smoking + alcohol + all_cancer_fh + season
Thyroid cancer	Thyroid	Circadian Rhythm	M5 Start Time	M5TIME_num	Tertile	T3	M5TIME_numCat3	minimal	Minimal	0.74 [0.40;1.38]	0.339743797719246	0.321823443946678	Inverse	18	31891	95658	53	FALSE	sex + race + tdi + smoking + alcohol + all_cancer_fh + season
Thyroid cancer	Thyroid	Circadian Rhythm	Extended Cosinor Amplitude	cosinorExt_amp	Tertile	T2	cosinorExt_ampCat2	minimal	Minimal	0.73 [0.38;1.40]	0.34116756240479	0.291769506466624	Inverse	17	31881	95658	53	FALSE	sex + race + tdi + smoking + alcohol + all_cancer_fh + season
Thyroid cancer	Thyroid	Sleep	Sleep Duration Within Sleep Period Time	SleepDurationInSpt_AD_T5A5_mn	Tertile	T2	SleepDurationInSpt_AD_T5A5_mnCat2	minimal	Minimal	1.37 [0.71;2.64]	0.346597369386411	0.682207132369492	Positive	23	31885	95658	53	FALSE	sex + race + tdi + smoking + alcohol + all_cancer_fh + season
Thyroid cancer	Thyroid	Physical Activity	Number of MVPA Fragments During Waking Time (Weighted)	FRAG_Nfrag_MVPA_day_wei	Tertile	T2	FRAG_Nfrag_MVPA_day_weiCat2	minimal	Minimal	0.73 [0.38;1.40]	0.347746667852522	0.150799762816376	Inverse	17	31879	95658	53	FALSE	sex + race + tdi + smoking + alcohol + all_cancer_fh + season
Thyroid cancer	Thyroid	Physical Activity	Number of 30-60 Min Inactivity Bouts (Plain)	Nbouts_day_IN_bts_30_60_pla	Tertile	T2	Nbouts_day_IN_bts_30_60_plaCat2	minimal	Minimal	1.41 [0.69;2.87]	0.348556632904762	0.0862925715450897	Positive	18	31886	95658	53	FALSE	sex + race + tdi + smoking + alcohol + all_cancer_fh + season
Thyroid cancer	Thyroid	Sleep	Sleep Period Time Duration	SptDuration_AD_T5A5_mn	Tertile	T2	SptDuration_AD_T5A5_mnCat2	minimal	Minimal	0.73 [0.38;1.41]	0.349910701692107	0.367077259968456	Inverse	16	31890	95658	53	FALSE	sex + race + tdi + smoking + alcohol + all_cancer_fh + season
Thyroid cancer	Thyroid	Circadian Rhythm	L5 Activity Level	L5VALUE	Tertile	T3	L5VALUECat3	minimal	Minimal	1.37 [0.70;2.69]	0.353469285504753	0.363658549116384	Positive	19	31888	95658	53	FALSE	sex + race + tdi + smoking + alcohol + all_cancer_fh + season
Thyroid cancer	Thyroid	Physical Activity	Duration in 30-60 Min Inactivity Bouts (Plain)	dur_day_IN_bts_30_60_min_pla	Tertile	T3	dur_day_IN_bts_30_60_min_plaCat3	minimal	Minimal	1.38 [0.69;2.79]	0.364031821107312	0.384083312900041	Positive	18	31887	95658	53	FALSE	sex + race + tdi + smoking + alcohol + all_cancer_fh + season
Thyroid cancer	Thyroid	Physical Activity	Duration in 30-60 Min Inactivity Bouts (Weighted)	dur_day_IN_bts_30_60_min_wei	Tertile	T3	dur_day_IN_bts_30_60_min_weiCat3	minimal	Minimal	1.38 [0.69;2.78]	0.366222674750892	0.386112179536134	Positive	18	31886	95658	53	FALSE	sex + race + tdi + smoking + alcohol + all_cancer_fh + season
Thyroid cancer	Thyroid	Circadian Rhythm	M10 Activity Level	M10VALUE	Tertile	T3	M10VALUECat3	minimal	Minimal	0.73 [0.36;1.46]	0.367012734350106	0.347550759142967	Inverse	15	31893	95658	53	FALSE	sex + race + tdi + smoking + alcohol + all_cancer_fh + season
Thyroid cancer	Thyroid	Physical Activity	Duration in 5-10 Min MVPA Bouts (Weighted)	dur_day_MVPA_bts_5_10_min_wei	Tertile	T2	dur_day_MVPA_bts_5_10_min_weiCat2	minimal	Minimal	1.33 [0.71;2.49]	0.370166700286502	0.181073082890536	Positive	24	31884	95658	53	FALSE	sex + race + tdi + smoking + alcohol + all_cancer_fh + season
Thyroid cancer	Thyroid	Circadian Rhythm	Extended Cosinor Minimum	cosinorExt_minimum	Tertile	T3	cosinorExt_minimumCat3	minimal	Minimal	1.34 [0.70;2.56]	0.371134271738177	0.447967069363858	Positive	21	31882	95658	53	FALSE	sex + race + tdi + smoking + alcohol + all_cancer_fh + season
Thyroid cancer	Thyroid	Physical Activity	Total LIPA Duration (Weighted)	dur_day_total_LIG_min_wei	Tertile	T3	dur_day_total_LIG_min_weiCat3	minimal	Minimal	1.41 [0.66;3.03]	0.373024478771898	0.502417778929284	Positive	18	31882	95658	53	FALSE	sex + race + tdi + smoking + alcohol + all_cancer_fh + season
Thyroid cancer	Thyroid	Physical Activity	Transition Probability Physical Inactivity to MVPA During Waking Time (Weighted)	FRAG_TP_IN2MVPA_day_wei	Tertile	T2	FRAG_TP_IN2MVPA_day_weiCat2	minimal	Minimal	0.74 [0.38;1.44]	0.375690435291178	0.45121488439791	Inverse	16	31882	95658	53	FALSE	sex + race + tdi + smoking + alcohol + all_cancer_fh + season
Thyroid cancer	Thyroid	Sleep	Sleep Period Time Duration	SptDuration_AD_T5A5_mn	Tertile	T3	SptDuration_AD_T5A5_mnCat3	minimal	Minimal	0.75 [0.39;1.43]	0.380104324340451	0.367077259968456	Inverse	17	31882	95658	53	FALSE	sex + race + tdi + smoking + alcohol + all_cancer_fh + season
Thyroid cancer	Thyroid	Physical Activity	Mean LIPA Fragment Duration During Waking Time	FRAG_mean_dur_LIPA_day	Tertile	T2	FRAG_mean_dur_LIPA_dayCat2	minimal	Minimal	1.40 [0.66;2.95]	0.383309893831336	0.0586500068551887	Positive	17	31884	95657	53	FALSE	sex + race + tdi + smoking + alcohol + all_cancer_fh + season
Thyroid cancer	Thyroid	Physical Activity	Gini Index of Inactivity Fragment Durations During Waking Time (Plain)	FRAG_Gini_dur_IN_day_pla	Tertile	T3	FRAG_Gini_dur_IN_day_plaCat3	minimal	Minimal	0.74 [0.38;1.46]	0.388985294365096	0.387800724042573	Inverse	15	31883	95653	53	FALSE	sex + race + tdi + smoking + alcohol + all_cancer_fh + season
Thyroid cancer	Thyroid	Physical Activity	Duration in 10-20 Min Inactivity Bouts (Plain)	dur_day_IN_bts_10_20_min_pla	Tertile	T2	dur_day_IN_bts_10_20_min_plaCat2	minimal	Minimal	1.40 [0.65;3.02]	0.3935291045016	0.014925448967482	Positive	16	31887	95658	53	FALSE	sex + race + tdi + smoking + alcohol + all_cancer_fh + season
Thyroid cancer	Thyroid	Physical Activity	Transition Probability Physical Inactivity to LIPA During Waking Time (Plain)	FRAG_TP_IN2LIPA_day_pla	Tertile	T2	FRAG_TP_IN2LIPA_day_plaCat2	minimal	Minimal	0.74 [0.37;1.48]	0.394188297682981	0.981563922323398	Inverse	15	31881	95658	53	FALSE	sex + race + tdi + smoking + alcohol + all_cancer_fh + season
Thyroid cancer	Thyroid	Physical Activity	Power-Law Alpha of Activity Fragment Durations During Waking Time (Plain)	FRAG_alpha_dur_PA_day_pla	Tertile	T2	FRAG_alpha_dur_PA_day_plaCat2	minimal	Minimal	1.33 [0.69;2.58]	0.398553083713166	0.567185900309495	Positive	20	31884	95653	53	FALSE	sex + race + tdi + smoking + alcohol + all_cancer_fh + season
Thyroid cancer	Thyroid	Physical Activity	Number of Inactivity-to-MVPA Transitions During Waking Time	FRAG_Nfrag_IN2MVPA_day	Tertile	T2	FRAG_Nfrag_IN2MVPA_dayCat2	minimal	Minimal	0.74 [0.37;1.48]	0.400474910541134	0.917245794085327	Inverse	15	31884	95658	53	FALSE	sex + race + tdi + smoking + alcohol + all_cancer_fh + season
Thyroid cancer	Thyroid	Physical Activity	Total Moderate Physical Activity Duration (Plain)	dur_day_total_MOD_min_pla	Tertile	T3	dur_day_total_MOD_min_plaCat3	minimal	Minimal	0.73 [0.36;1.51]	0.402601657563766	0.349161812877972	Inverse	14	31888	95658	53	FALSE	sex + race + tdi + smoking + alcohol + all_cancer_fh + season
Thyroid cancer	Thyroid	Physical Activity	Transition Probability Physical Activity to Inactivity During Sleep Period	FRAG_TP_PA2IN_spt	Tertile	T2	FRAG_TP_PA2IN_sptCat2	minimal	Minimal	1.32 [0.69;2.53]	0.403112005273126	0.876763585525391	Positive	21	31873	95658	53	FALSE	sex + race + tdi + smoking + alcohol + all_cancer_fh + season
Thyroid cancer	Thyroid	Physical Activity	Duration in 10-Min MVPA Bouts (Plain)	dur_day_MVPA_bts_10_min_pla	Tertile	T3	dur_day_MVPA_bts_10_min_plaCat3	minimal	Minimal	0.75 [0.38;1.47]	0.403149594398278	0.428131683220197	Inverse	16	31888	95658	53	FALSE	sex + race + tdi + smoking + alcohol + all_cancer_fh + season
Thyroid cancer	Thyroid	Physical Activity	Gini Index of Inactivity Fragment Durations During Waking Time	FRAG_Gini_dur_IN_day	Tertile	T3	FRAG_Gini_dur_IN_dayCat3	minimal	Minimal	0.75 [0.38;1.47]	0.403550263273262	0.40227193206278	Inverse	15	31881	95655	53	FALSE	sex + race + tdi + smoking + alcohol + all_cancer_fh + season
Thyroid cancer	Thyroid	Physical Activity	Number of LIPA Fragments During Waking Time (Weighted)	FRAG_Nfrag_LIPA_day_wei	Tertile	T2	FRAG_Nfrag_LIPA_day_weiCat2	minimal	Minimal	1.32 [0.68;2.56]	0.408774168496538	0.814889476627833	Positive	22	31885	95658	53	FALSE	sex + race + tdi + smoking + alcohol + all_cancer_fh + season
Thyroid cancer	Thyroid	Physical Activity	Transition Probability Physical Inactivity to MVPA During Waking Time (Weighted)	FRAG_TP_IN2MVPA_day_wei	Tertile	T3	FRAG_TP_IN2MVPA_day_weiCat3	minimal	Minimal	0.75 [0.38;1.49]	0.412236469425775	0.45121488439791	Inverse	17	31896	95658	53	FALSE	sex + race + tdi + smoking + alcohol + all_cancer_fh + season
Thyroid cancer	Thyroid	Light	Nighttime Light	nighttime_light	Tertile	T2	nighttime_lightCat2	minimal	Minimal	1.32 [0.67;2.59]	0.42004960889088	0.900223586612391	Positive	20	31637	94889	52	FALSE	sex + race + tdi + smoking + alcohol + all_cancer_fh + season
Thyroid cancer	Thyroid	Circadian Rhythm	M5 Activity Level	M5VALUE	Tertile	T2	M5VALUECat2	minimal	Minimal	1.29 [0.69;2.42]	0.420332282905748	0.19230778151363	Positive	24	31877	95658	53	FALSE	sex + race + tdi + smoking + alcohol + all_cancer_fh + season
Thyroid cancer	Thyroid	Physical Activity	Acceleration in 10-Min MVPA Bouts (Weighted)	ACC_day_MVPA_bts_10_mg_wei	Tertile	T3	ACC_day_MVPA_bts_10_mg_weiCat3	minimal	Minimal	0.76 [0.38;1.50]	0.423556077769144	0.45167988184667	Inverse	15	30775	92290	52	FALSE	sex + race + tdi + smoking + alcohol + all_cancer_fh + season
Thyroid cancer	Thyroid	Physical Activity	x0.5 of Inactivity Fragment Durations During Waking Time	FRAG_x0.5_dur_IN_day	Tertile	T2	FRAG_x0.5_dur_IN_dayCat2	minimal	Minimal	1.32 [0.67;2.61]	0.425863867192782	0.278513601411825	Positive	19	31879	95655	53	FALSE	sex + race + tdi + smoking + alcohol + all_cancer_fh + season
Thyroid cancer	Thyroid	Physical Activity	Power-Law Alpha of Activity Fragment Durations During Waking Time	FRAG_alpha_dur_PA_day	Tertile	T2	FRAG_alpha_dur_PA_dayCat2	minimal	Minimal	1.30 [0.68;2.47]	0.426886849665289	0.981027243902713	Positive	21	31884	95655	53	FALSE	sex + race + tdi + smoking + alcohol + all_cancer_fh + season
Thyroid cancer	Thyroid	Physical Activity	Duration in 5-10 Min LIPA Bouts (Plain)	dur_day_LIG_bts_5_10_min_pla	Tertile	T2	dur_day_LIG_bts_5_10_min_plaCat2	minimal	Minimal	0.76 [0.39;1.49]	0.429625024077332	0.579554551971578	Inverse	16	31888	95658	53	FALSE	sex + race + tdi + smoking + alcohol + all_cancer_fh + season
Thyroid cancer	Thyroid	Circadian Rhythm	Extended Cosinor Beta	cosinorExt_beta	Tertile	T3	cosinorExt_betaCat3	minimal	Minimal	0.76 [0.38;1.51]	0.43167246471602	0.362450490358935	Inverse	14	31892	95658	53	FALSE	sex + race + tdi + smoking + alcohol + all_cancer_fh + season
Thyroid cancer	Thyroid	Physical Activity	Number of 5-10 Min LIPA Bouts (Weighted)	Nbouts_day_LIG_bts_5_10_wei	Tertile	T2	Nbouts_day_LIG_bts_5_10_weiCat2	minimal	Minimal	0.77 [0.39;1.49]	0.434899125971041	0.587973630282068	Inverse	16	31887	95658	53	FALSE	sex + race + tdi + smoking + alcohol + all_cancer_fh + season
Thyroid cancer	Thyroid	Circadian Rhythm	Cosinor Amplitude	cosinor_amp	Tertile	T3	cosinor_ampCat3	minimal	Minimal	0.77 [0.39;1.50]	0.438126949541837	0.441379290099425	Inverse	18	31883	95658	53	FALSE	sex + race + tdi + smoking + alcohol + all_cancer_fh + season
Thyroid cancer	Thyroid	Physical Activity	Total Vigorous Physical Activity Acceleration (Plain)	ACC_day_total_VIG_mg_pla	Tertile	T2	ACC_day_total_VIG_mg_plaCat2	minimal	Minimal	0.74 [0.34;1.61]	0.441687595914717	0.153182523959628	Inverse	11	23042	69124	34	FALSE	sex + race + tdi + smoking + alcohol + all_cancer_fh + season
Thyroid cancer	Thyroid	Physical Activity	Number of Sustained Inactivity Bouts During Waking Hours	number_sib_wakinghours_AD_T5A5_mn	Tertile	T2	number_sib_wakinghours_AD_T5A5_mnCat2	minimal	Minimal	0.78 [0.41;1.48]	0.441732769866546	0.549836891956321	Inverse	16	31887	95658	53	FALSE	sex + race + tdi + smoking + alcohol + all_cancer_fh + season
Thyroid cancer	Thyroid	Physical Activity	x0.5 of Inactivity Fragment Durations During Waking Time (Plain)	FRAG_x0.5_dur_IN_day_pla	Tertile	T2	FRAG_x0.5_dur_IN_day_plaCat2	minimal	Minimal	1.29 [0.68;2.45]	0.44189136946711	0.988606213028345	Positive	21	31876	95653	53	FALSE	sex + race + tdi + smoking + alcohol + all_cancer_fh + season
Thyroid cancer	Thyroid	Circadian Rhythm	Cosinor R-Squared	cosinor_R2	Tertile	T2	cosinor_R2Cat2	minimal	Minimal	0.77 [0.39;1.51]	0.44324605168294	0.559517071306449	Inverse	16	31884	95658	53	FALSE	sex + race + tdi + smoking + alcohol + all_cancer_fh + season
Thyroid cancer	Thyroid	Physical Activity	Power-Law Alpha of Inactivity Fragment Durations During Waking Time (Plain)	FRAG_alpha_dur_IN_day_pla	Tertile	T3	FRAG_alpha_dur_IN_day_plaCat3	minimal	Minimal	0.77 [0.39;1.50]	0.444212054711393	0.454973874333631	Inverse	17	31890	95653	53	FALSE	sex + race + tdi + smoking + alcohol + all_cancer_fh + season
Thyroid cancer	Thyroid	Physical Activity	Power-Law Alpha of Inactivity Fragment Durations During Waking Time (Weighted)	FRAG_alpha_dur_IN_day_wei	Tertile	T3	FRAG_alpha_dur_IN_day_weiCat3	minimal	Minimal	0.77 [0.39;1.53]	0.449450012803026	0.44288954570009	Inverse	16	31891	95653	53	FALSE	sex + race + tdi + smoking + alcohol + all_cancer_fh + season
Thyroid cancer	Thyroid	Physical Activity	Acceleration in 10-Min MVPA Bouts (Weighted)	ACC_day_MVPA_bts_10_mg_wei	Tertile	T2	ACC_day_MVPA_bts_10_mg_weiCat2	minimal	Minimal	0.78 [0.40;1.50]	0.449575702456783	0.45167988184667	Inverse	16	30758	92290	52	FALSE	sex + race + tdi + smoking + alcohol + all_cancer_fh + season
Thyroid cancer	Thyroid	Physical Activity	Number of 60-90 Min Inactivity Bouts (Weighted)	Nbouts_day_IN_bts_60_90_wei	Tertile	T3	Nbouts_day_IN_bts_60_90_weiCat3	minimal	Minimal	0.79 [0.42;1.47]	0.450100548771043	0.401190292653452	Inverse	17	31895	95658	53	FALSE	sex + race + tdi + smoking + alcohol + all_cancer_fh + season
Thyroid cancer	Thyroid	Physical Activity	Number of MVPA Fragments During Waking Time	FRAG_Nfrag_MVPA_day	Tertile	T2	FRAG_Nfrag_MVPA_dayCat2	minimal	Minimal	0.78 [0.41;1.48]	0.452122702535692	0.110602408454636	Inverse	18	31882	95658	53	FALSE	sex + race + tdi + smoking + alcohol + all_cancer_fh + season
Thyroid cancer	Thyroid	Physical Activity	Total Inactivity Duration (Weighted)	dur_day_total_IN_min_wei	Tertile	T3	dur_day_total_IN_min_weiCat3	minimal	Minimal	1.30 [0.66;2.55]	0.453787929413863	0.453582543012879	Positive	18	31888	95658	53	FALSE	sex + race + tdi + smoking + alcohol + all_cancer_fh + season
Thyroid cancer	Thyroid	Physical Activity	Mean Activity Fragment Duration During Waking Time (Plain)	FRAG_mean_dur_PA_day_pla	Tertile	T3	FRAG_mean_dur_PA_day_plaCat3	minimal	Minimal	1.30 [0.65;2.58]	0.454582263800517	0.456663040101857	Positive	21	31881	95658	53	FALSE	sex + race + tdi + smoking + alcohol + all_cancer_fh + season
Thyroid cancer	Thyroid	Physical Activity	Acceleration in 90-Min Inactivity Bouts (Weighted)	ACC_day_IN_bts_90_mg_wei	Tertile	T3	ACC_day_IN_bts_90_mg_weiCat3	minimal	Minimal	0.79 [0.42;1.48]	0.454719652928433	0.49572996734613	Inverse	18	31189	93562	53	FALSE	sex + race + tdi + smoking + alcohol + all_cancer_fh + season
Thyroid cancer	Thyroid	Physical Activity	Number of LIPA Fragments During Waking Time	FRAG_Nfrag_LIPA_day	Tertile	T2	FRAG_Nfrag_LIPA_dayCat2	minimal	Minimal	1.29 [0.66;2.50]	0.456660557891461	0.976821681767658	Positive	21	31888	95658	53	FALSE	sex + race + tdi + smoking + alcohol + all_cancer_fh + season
Thyroid cancer	Thyroid	Physical Activity	x0.5 of Activity Fragment Durations During Waking Time	FRAG_x0.5_dur_PA_day	Tertile	T2	FRAG_x0.5_dur_PA_dayCat2	minimal	Minimal	1.28 [0.66;2.50]	0.462993210959067	0.906242050941833	Positive	21	31884	95655	53	FALSE	sex + race + tdi + smoking + alcohol + all_cancer_fh + season
Thyroid cancer	Thyroid	Physical Activity	Gini Index of Activity Fragment Durations During Waking Time	FRAG_Gini_dur_PA_day	Tertile	T3	FRAG_Gini_dur_PA_dayCat3	minimal	Minimal	1.28 [0.66;2.50]	0.46507667677604	0.452503074857454	Positive	21	31884	95655	53	FALSE	sex + race + tdi + smoking + alcohol + all_cancer_fh + season
Thyroid cancer	Thyroid	Physical Activity	Acceleration in 1-5 Min LIPA Bouts (Plain)	ACC_day_LIG_bts_1_5_mg_pla	Tertile	T2	ACC_day_LIG_bts_1_5_mg_plaCat2	minimal	Minimal	1.27 [0.67;2.39]	0.465782690098344	0.32927446333867	Positive	23	31892	95657	53	FALSE	sex + race + tdi + smoking + alcohol + all_cancer_fh + season
Thyroid cancer	Thyroid	Physical Activity	Number of 5-10 Min LIPA Bouts (Plain)	Nbouts_day_LIG_bts_5_10_pla	Tertile	T3	Nbouts_day_LIG_bts_5_10_plaCat3	minimal	Minimal	0.78 [0.40;1.52]	0.467541139741132	0.468326029498908	Inverse	17	31879	95658	53	FALSE	sex + race + tdi + smoking + alcohol + all_cancer_fh + season
Thyroid cancer	Thyroid	Physical Activity	Acceleration in 5-10 Min LIPA Bouts (Plain)	ACC_day_LIG_bts_5_10_mg_pla	Tertile	T3	ACC_day_LIG_bts_5_10_mg_plaCat3	minimal	Minimal	0.78 [0.39;1.57]	0.481504414462141	0.496014828255349	Inverse	15	31875	95653	53	FALSE	sex + race + tdi + smoking + alcohol + all_cancer_fh + season
Thyroid cancer	Thyroid	Circadian Rhythm	Cosinor Acrophase	cosinor_acrophase	Tertile	T2	cosinor_acrophaseCat2	minimal	Minimal	0.79 [0.41;1.53]	0.482057295123418	0.703206689274824	Inverse	16	31885	95658	53	FALSE	sex + race + tdi + smoking + alcohol + all_cancer_fh + season
Thyroid cancer	Thyroid	Sleep	WASO (Wake After Sleep Onset)	WASO_AD_T5A5_mn	Tertile	T2	WASO_AD_T5A5_mnCat2	minimal	Minimal	1.26 [0.65;2.44]	0.484848462106002	0.741471076915435	Positive	20	31885	95658	53	FALSE	sex + race + tdi + smoking + alcohol + all_cancer_fh + season
Thyroid cancer	Thyroid	Physical Activity	Number of 5-10 Min MVPA Bouts (Plain)	Nbouts_day_MVPA_bts_5_10_pla	Tertile	T3	Nbouts_day_MVPA_bts_5_10_plaCat3	minimal	Minimal	0.76 [0.36;1.63]	0.484991974388512	0.391060925580309	Inverse	13	31885	95658	53	FALSE	sex + race + tdi + smoking + alcohol + all_cancer_fh + season
Thyroid cancer	Thyroid	Physical Activity	W0.5 of Activity Fragment Durations During Waking Time	FRAG_W0.5_dur_PA_day	Tertile	T2	FRAG_W0.5_dur_PA_dayCat2	minimal	Minimal	1.27 [0.65;2.47]	0.485931145559372	0.948915146942919	Positive	21	31892	95655	53	FALSE	sex + race + tdi + smoking + alcohol + all_cancer_fh + season
Thyroid cancer	Thyroid	Physical Activity	Unbouted Inactivity Acceleration (Plain)	ACC_day_IN_unbt_mg_pla	Tertile	T2	ACC_day_IN_unbt_mg_plaCat2	minimal	Minimal	1.27 [0.65;2.48]	0.485981322910006	0.664017799272656	Positive	20	31893	95653	53	FALSE	sex + race + tdi + smoking + alcohol + all_cancer_fh + season
Thyroid cancer	Thyroid	Circadian Rhythm	L5 Start Time	L5TIME_num	Tertile	T3	L5TIME_numCat3	minimal	Minimal	0.79 [0.41;1.54]	0.489643718491673	0.471955634013079	Inverse	17	31881	95658	53	FALSE	sex + race + tdi + smoking + alcohol + all_cancer_fh + season
Thyroid cancer	Thyroid	Circadian Rhythm	Intradaily Variability	IV	Tertile	T2	IVCat2	minimal	Minimal	1.24 [0.67;2.32]	0.491655622269505	0.578843236568131	Positive	22	31894	95658	53	FALSE	sex + race + tdi + smoking + alcohol + all_cancer_fh + season
Thyroid cancer	Thyroid	Physical Activity	Total Inactivity Acceleration (Plain)	ACC_day_total_IN_mg_pla	Tertile	T2	ACC_day_total_IN_mg_plaCat2	minimal	Minimal	1.29 [0.63;2.63]	0.492975771581334	0.232565539665731	Positive	18	31880	95658	53	FALSE	sex + race + tdi + smoking + alcohol + all_cancer_fh + season
Thyroid cancer	Thyroid	Physical Activity	Duration in 1-5 Min MVPA Bouts (Plain)	dur_day_MVPA_bts_1_5_min_pla	Tertile	T2	dur_day_MVPA_bts_1_5_min_plaCat2	minimal	Minimal	0.80 [0.42;1.52]	0.493382804956112	0.186201091018706	Inverse	18	31884	95658	53	FALSE	sex + race + tdi + smoking + alcohol + all_cancer_fh + season
Thyroid cancer	Thyroid	Physical Activity	Coefficient of Variance of Activity Fragment Durations During Waking Time (Plain)	FRAG_CoV_dur_PA_day_pla	Tertile	T3	FRAG_CoV_dur_PA_day_plaCat3	minimal	Minimal	1.27 [0.64;2.53]	0.496396001155789	0.506821260484231	Positive	19	31891	95653	53	FALSE	sex + race + tdi + smoking + alcohol + all_cancer_fh + season
Thyroid cancer	Thyroid	Physical Activity	Number of 10-Min LIPA Bouts (Weighted)	Nbouts_day_LIG_bts_10_wei	Tertile	T2	Nbouts_day_LIG_bts_10_weiCat2	minimal	Minimal	1.29 [0.61;2.73]	0.498427144786488	0.0979854470180071	Positive	17	31878	95658	53	FALSE	sex + race + tdi + smoking + alcohol + all_cancer_fh + season
Thyroid cancer	Thyroid	Physical Activity	Transition Probability Physical Inactivity to LIPA During Waking Time	FRAG_TP_IN2LIPA_day	Tertile	T2	FRAG_TP_IN2LIPA_dayCat2	minimal	Minimal	0.79 [0.40;1.56]	0.498979730048642	0.824424194720656	Inverse	16	31880	95658	53	FALSE	sex + race + tdi + smoking + alcohol + all_cancer_fh + season
Thyroid cancer	Thyroid	Physical Activity	Power-Law Alpha of Inactivity Fragment Durations During Waking Time (Plain)	FRAG_alpha_dur_IN_day_pla	Tertile	T2	FRAG_alpha_dur_IN_day_plaCat2	minimal	Minimal	0.80 [0.41;1.54]	0.501357345797117	0.454973874333631	Inverse	17	31875	95653	53	FALSE	sex + race + tdi + smoking + alcohol + all_cancer_fh + season
Thyroid cancer	Thyroid	Physical Activity	Duration in 10-Min MVPA Bouts (Weighted)	dur_day_MVPA_bts_10_min_wei	Tertile	T3	dur_day_MVPA_bts_10_min_weiCat3	minimal	Minimal	0.79 [0.40;1.56]	0.503697475103554	0.503274218137281	Inverse	16	31889	95658	53	FALSE	sex + race + tdi + smoking + alcohol + all_cancer_fh + season
Thyroid cancer	Thyroid	Physical Activity	Total Moderate Physical Activity Acceleration (Weighted)	ACC_day_total_MOD_mg_wei	Tertile	T3	ACC_day_total_MOD_mg_weiCat3	minimal	Minimal	0.78 [0.38;1.61]	0.506837144930553	0.5054717479813	Inverse	14	31894	95645	53	FALSE	sex + race + tdi + smoking + alcohol + all_cancer_fh + season
Thyroid cancer	Thyroid	Physical Activity	x0.5 of Activity Fragment Durations During Waking Time (Plain)	FRAG_x0.5_dur_PA_day_pla	Tertile	T2	FRAG_x0.5_dur_PA_day_plaCat2	minimal	Minimal	1.25 [0.65;2.38]	0.508196929110082	0.494650224028419	Positive	22	31884	95653	53	FALSE	sex + race + tdi + smoking + alcohol + all_cancer_fh + season
Thyroid cancer	Thyroid	Physical Activity	Coefficient of Variance of Activity Fragment Durations During Waking Time (Plain)	FRAG_CoV_dur_PA_day_pla	Tertile	T2	FRAG_CoV_dur_PA_day_plaCat2	minimal	Minimal	1.26 [0.64;2.48]	0.508224700927745	0.506821260484231	Positive	19	31880	95653	53	FALSE	sex + race + tdi + smoking + alcohol + all_cancer_fh + season
Thyroid cancer	Thyroid	Physical Activity	Number of 1-5 Min MVPA Bouts (Weighted)	Nbouts_day_MVPA_bts_1_5_wei	Tertile	T3	Nbouts_day_MVPA_bts_1_5_weiCat3	minimal	Minimal	0.79 [0.40;1.57]	0.508239230467839	0.509135319791299	Inverse	17	31886	95658	53	FALSE	sex + race + tdi + smoking + alcohol + all_cancer_fh + season
Thyroid cancer	Thyroid	Physical Activity	Number of Inactivity-to-LIPA Transitions During Waking Time	FRAG_Nfrag_IN2LIPA_day	Tertile	T2	FRAG_Nfrag_IN2LIPA_dayCat2	minimal	Minimal	1.25 [0.64;2.45]	0.50869823421212	0.760644056021821	Positive	20	31892	95658	53	FALSE	sex + race + tdi + smoking + alcohol + all_cancer_fh + season
Thyroid cancer	Thyroid	Physical Activity	Acceleration in 90-Min Inactivity Bouts (Plain)	ACC_day_IN_bts_90_mg_pla	Tertile	T2	ACC_day_IN_bts_90_mg_plaCat2	minimal	Minimal	0.80 [0.42;1.55]	0.511837454321079	0.560154305671776	Inverse	16	31191	93562	53	FALSE	sex + race + tdi + smoking + alcohol + all_cancer_fh + season
Thyroid cancer	Thyroid	Physical Activity	Number of Inactivity-to-LIPA Transitions During Waking Time (Plain)	FRAG_Nfrag_IN2LIPA_day_pla	Tertile	T3	FRAG_Nfrag_IN2LIPA_day_plaCat3	minimal	Minimal	1.25 [0.64;2.47]	0.515046506709424	0.51320780885272	Positive	20	31883	95658	53	FALSE	sex + race + tdi + smoking + alcohol + all_cancer_fh + season
Thyroid cancer	Thyroid	Physical Activity	Number of 1-5 Min MVPA Bouts (Plain)	Nbouts_day_MVPA_bts_1_5_pla	Tertile	T3	Nbouts_day_MVPA_bts_1_5_plaCat3	minimal	Minimal	0.79 [0.39;1.60]	0.515574394893018	0.501835003116466	Inverse	16	31887	95658	53	FALSE	sex + race + tdi + smoking + alcohol + all_cancer_fh + season
Thyroid cancer	Thyroid	Physical Activity	Number of Activity Fragments During Waking Time (Plain)	FRAG_Nfrag_PA_day_pla	Tertile	T3	FRAG_Nfrag_PA_day_plaCat3	minimal	Minimal	1.25 [0.63;2.49]	0.517388964457975	0.513491482916366	Positive	20	31887	95658	53	FALSE	sex + race + tdi + smoking + alcohol + all_cancer_fh + season
Thyroid cancer	Thyroid	Physical Activity	Number of Activity-to-Inactivity Transitions During Waking Time (Plain)	FRAG_Nfrag_PA2IN_day_pla	Tertile	T3	FRAG_Nfrag_PA2IN_day_plaCat3	minimal	Minimal	1.25 [0.63;2.49]	0.517388964457975	0.513491482916366	Positive	20	31887	95658	53	FALSE	sex + race + tdi + smoking + alcohol + all_cancer_fh + season
Thyroid cancer	Thyroid	Physical Activity	Standard Deviation of Physical Activity Fragment Durations During Waking Time (Weighted)	FRAG_SD_dur_PA_day_wei	Tertile	T2	FRAG_SD_dur_PA_day_weiCat2	minimal	Minimal	0.79 [0.40;1.60]	0.517875021155948	0.680847371721024	Inverse	15	31882	95653	53	FALSE	sex + race + tdi + smoking + alcohol + all_cancer_fh + season
Thyroid cancer	Thyroid	Physical Activity	Power-Law Alpha of Activity Fragment Durations During Waking Time (Weighted)	FRAG_alpha_dur_PA_day_wei	Tertile	T2	FRAG_alpha_dur_PA_day_weiCat2	minimal	Minimal	1.24 [0.65;2.38]	0.518288172827496	0.829700842317482	Positive	20	31886	95653	53	FALSE	sex + race + tdi + smoking + alcohol + all_cancer_fh + season
Thyroid cancer	Thyroid	Physical Activity	Duration in 1-5 Min LIPA Bouts (Plain)	dur_day_LIG_bts_1_5_min_pla	Tertile	T2	dur_day_LIG_bts_1_5_min_plaCat2	minimal	Minimal	1.25 [0.63;2.45]	0.523986917584867	0.798204839531631	Positive	20	31881	95658	53	FALSE	sex + race + tdi + smoking + alcohol + all_cancer_fh + season
Thyroid cancer	Thyroid	Physical Activity	Mean Inactivity Fragment Duration During Waking Time	FRAG_mean_dur_IN_day	Tertile	T3	FRAG_mean_dur_IN_dayCat3	minimal	Minimal	1.25 [0.63;2.46]	0.524430668454041	0.52208186267999	Positive	18	31890	95657	53	FALSE	sex + race + tdi + smoking + alcohol + all_cancer_fh + season
Thyroid cancer	Thyroid	Physical Activity	Number of IN Fragments per Minute IN IN During Waking Time	FRAG_NFragPM_IN_day	Tertile	T3	FRAG_NFragPM_IN_dayCat3	minimal	Minimal	0.80 [0.41;1.58]	0.524505847101683	0.53008468516922	Inverse	17	31886	95657	53	FALSE	sex + race + tdi + smoking + alcohol + all_cancer_fh + season
Thyroid cancer	Thyroid	Physical Activity	Duration in 1-5 Min LIPA Bouts (Weighted)	dur_day_LIG_bts_1_5_min_wei	Tertile	T2	dur_day_LIG_bts_1_5_min_weiCat2	minimal	Minimal	1.25 [0.63;2.45]	0.525469723365345	0.799552533585195	Positive	20	31884	95658	53	FALSE	sex + race + tdi + smoking + alcohol + all_cancer_fh + season
Thyroid cancer	Thyroid	Physical Activity	W0.5 of Inactivity Fragment Durations During Waking Time (Plain)	FRAG_W0.5_dur_IN_day_pla	Tertile	T3	FRAG_W0.5_dur_IN_day_plaCat3	minimal	Minimal	0.80 [0.40;1.60]	0.527036816410035	0.550611857158589	Inverse	14	31887	95653	53	FALSE	sex + race + tdi + smoking + alcohol + all_cancer_fh + season
Thyroid cancer	Thyroid	Circadian Rhythm	Cosinor Amplitude	cosinor_amp	Tertile	T2	cosinor_ampCat2	minimal	Minimal	0.81 [0.41;1.58]	0.531646029032694	0.441379290099425	Inverse	17	31883	95658	53	FALSE	sex + race + tdi + smoking + alcohol + all_cancer_fh + season
Thyroid cancer	Thyroid	Physical Activity	Acceleration in 10-Min LIPA Bouts (Plain)	ACC_day_LIG_bts_10_mg_pla	Tertile	T3	ACC_day_LIG_bts_10_mg_plaCat3	minimal	Minimal	0.81 [0.42;1.57]	0.533772551900194	0.531179222256545	Inverse	17	31874	95632	53	FALSE	sex + race + tdi + smoking + alcohol + all_cancer_fh + season
Thyroid cancer	Thyroid	Physical Activity	Number of Inactivity-to-LIPA Transitions During Waking Time (Weighted)	FRAG_Nfrag_IN2LIPA_day_wei	Tertile	T3	FRAG_Nfrag_IN2LIPA_day_weiCat3	minimal	Minimal	1.23 [0.64;2.38]	0.534440109392962	0.500062397633006	Positive	21	31886	95658	53	FALSE	sex + race + tdi + smoking + alcohol + all_cancer_fh + season
Thyroid cancer	Thyroid	Physical Activity	Number of Sustained Inactivity Bouts During Waking Hours	number_sib_wakinghours_AD_T5A5_mn	Tertile	T3	number_sib_wakinghours_AD_T5A5_mnCat3	minimal	Minimal	0.81 [0.41;1.59]	0.535701195001546	0.549836891956321	Inverse	15	31887	95658	53	FALSE	sex + race + tdi + smoking + alcohol + all_cancer_fh + season
Thyroid cancer	Thyroid	Physical Activity	Number of MVPA Fragments During Waking Time (Plain)	FRAG_Nfrag_MVPA_day_pla	Tertile	T2	FRAG_Nfrag_MVPA_day_plaCat2	minimal	Minimal	0.82 [0.43;1.56]	0.536798226874877	0.203477014643408	Inverse	18	31878	95658	53	FALSE	sex + race + tdi + smoking + alcohol + all_cancer_fh + season
Thyroid cancer	Thyroid	Physical Activity	Duration in 10-Min MVPA Bouts (Plain)	dur_day_MVPA_bts_10_min_pla	Tertile	T2	dur_day_MVPA_bts_10_min_plaCat2	minimal	Minimal	0.82 [0.42;1.57]	0.541135944037699	0.428131683220197	Inverse	17	31884	95658	53	FALSE	sex + race + tdi + smoking + alcohol + all_cancer_fh + season
Thyroid cancer	Thyroid	Physical Activity	x0.5 of Inactivity Fragment Durations During Waking Time (Weighted)	FRAG_x0.5_dur_IN_day_wei	Tertile	T2	FRAG_x0.5_dur_IN_day_weiCat2	minimal	Minimal	1.22 [0.64;2.35]	0.542051777976935	0.849701627707691	Positive	20	31877	95653	53	FALSE	sex + race + tdi + smoking + alcohol + all_cancer_fh + season
Thyroid cancer	Thyroid	Physical Activity	Mean Activity Fragment Duration During Waking Time (Weighted)	FRAG_mean_dur_PA_day_wei	Tertile	T2	FRAG_mean_dur_PA_day_weiCat2	minimal	Minimal	1.25 [0.61;2.56]	0.542604413319851	0.280136732343953	Positive	18	31886	95658	53	FALSE	sex + race + tdi + smoking + alcohol + all_cancer_fh + season
Thyroid cancer	Thyroid	Physical Activity	Acceleration in 90-Min Inactivity Bouts (Plain)	ACC_day_IN_bts_90_mg_pla	Tertile	T3	ACC_day_IN_bts_90_mg_plaCat3	minimal	Minimal	0.82 [0.42;1.57]	0.543668376623885	0.560154305671776	Inverse	17	31187	93562	53	FALSE	sex + race + tdi + smoking + alcohol + all_cancer_fh + season
Thyroid cancer	Thyroid	Physical Activity	Number of 5-10 Min LIPA Bouts (Plain)	Nbouts_day_LIG_bts_5_10_pla	Tertile	T2	Nbouts_day_LIG_bts_5_10_plaCat2	minimal	Minimal	0.82 [0.42;1.57]	0.544171185939241	0.468326029498908	Inverse	17	31889	95658	53	FALSE	sex + race + tdi + smoking + alcohol + all_cancer_fh + season
Thyroid cancer	Thyroid	Circadian Rhythm	Cosinor R-Squared	cosinor_R2	Tertile	T3	cosinor_R2Cat3	minimal	Minimal	0.82 [0.42;1.59]	0.549663585793507	0.559517071306449	Inverse	19	31881	95658	53	FALSE	sex + race + tdi + smoking + alcohol + all_cancer_fh + season
Thyroid cancer	Thyroid	Physical Activity	x0.5 of Activity Fragment Durations During Waking Time (Plain)	FRAG_x0.5_dur_PA_day_pla	Tertile	T3	FRAG_x0.5_dur_PA_day_plaCat3	minimal	Minimal	0.80 [0.39;1.65]	0.551848904061935	0.494650224028419	Inverse	15	31876	95653	53	FALSE	sex + race + tdi + smoking + alcohol + all_cancer_fh + season
Thyroid cancer	Thyroid	Physical Activity	Acceleration in 20-30 Min Inactivity Bouts (Plain)	ACC_day_IN_bts_20_30_mg_pla	Tertile	T2	ACC_day_IN_bts_20_30_mg_plaCat2	minimal	Minimal	0.82 [0.42;1.59]	0.551911886689942	0.78875118951412	Inverse	16	31881	95632	53	FALSE	sex + race + tdi + smoking + alcohol + all_cancer_fh + season
Thyroid cancer	Thyroid	Physical Activity	Power-Law Alpha of Activity Fragment Durations During Waking Time (Plain)	FRAG_alpha_dur_PA_day_pla	Tertile	T3	FRAG_alpha_dur_PA_day_plaCat3	minimal	Minimal	1.23 [0.61;2.49]	0.554404606252191	0.567185900309495	Positive	17	31892	95653	53	FALSE	sex + race + tdi + smoking + alcohol + all_cancer_fh + season
Thyroid cancer	Thyroid	Physical Activity	Gini Index of Inactivity Fragment Durations During Waking Time (Weighted)	FRAG_Gini_dur_IN_day_wei	Tertile	T2	FRAG_Gini_dur_IN_day_weiCat2	minimal	Minimal	0.82 [0.42;1.59]	0.55582591491087	0.859219919283867	Inverse	16	31878	95653	53	FALSE	sex + race + tdi + smoking + alcohol + all_cancer_fh + season
Thyroid cancer	Thyroid	Sleep	Sleep Efficiency After Onset (Plain)	sleep_efficiency_after_onset_pla	Tertile	T2	sleep_efficiency_after_onset_plaCat2	minimal	Minimal	0.83 [0.43;1.57]	0.556983113032317	0.237429927937956	Inverse	18	31889	95658	53	FALSE	sex + race + tdi + smoking + alcohol + all_cancer_fh + season
Thyroid cancer	Thyroid	Physical Activity	Total Moderate Physical Activity Duration (Plain)	dur_day_total_MOD_min_pla	Tertile	T2	dur_day_total_MOD_min_plaCat2	minimal	Minimal	1.21 [0.64;2.30]	0.558248984511398	0.349161812877972	Positive	22	31877	95658	53	FALSE	sex + race + tdi + smoking + alcohol + all_cancer_fh + season
Thyroid cancer	Thyroid	Step Count	Total Steps	mean_total_steps	Tertile	T2	mean_total_stepsCat2	minimal	Minimal	1.22 [0.63;2.34]	0.558401951986083	0.733226904598748	Positive	21	31890	95658	53	FALSE	sex + race + tdi + smoking + alcohol + all_cancer_fh + season
Thyroid cancer	Thyroid	Physical Activity	Number of 60-90 Min Inactivity Bouts (Plain)	Nbouts_day_IN_bts_60_90_pla	Tertile	T3	Nbouts_day_IN_bts_60_90_plaCat3	minimal	Minimal	0.83 [0.45;1.54]	0.558914813525305	0.485324976011433	Inverse	18	31895	95658	53	FALSE	sex + race + tdi + smoking + alcohol + all_cancer_fh + season
Thyroid cancer	Thyroid	Circadian Rhythm	Intradaily Variability	IV	Tertile	T3	IVCat3	minimal	Minimal	0.81 [0.39;1.66]	0.561846739979312	0.578843236568131	Inverse	13	31885	95658	53	FALSE	sex + race + tdi + smoking + alcohol + all_cancer_fh + season
Thyroid cancer	Thyroid	Physical Activity	Acceleration in 10-Min MVPA Bouts (Plain)	ACC_day_MVPA_bts_10_mg_pla	Tertile	T2	ACC_day_MVPA_bts_10_mg_plaCat2	minimal	Minimal	0.83 [0.43;1.58]	0.562590531040187	0.333093304389471	Inverse	17	30759	92290	52	FALSE	sex + race + tdi + smoking + alcohol + all_cancer_fh + season
Thyroid cancer	Thyroid	Physical Activity	Number of 1-5 Min LIPA Bouts (Weighted)	Nbouts_day_LIG_bts_1_5_wei	Tertile	T2	Nbouts_day_LIG_bts_1_5_weiCat2	minimal	Minimal	0.82 [0.41;1.62]	0.568647477545747	0.939310312105843	Inverse	16	31881	95658	53	FALSE	sex + race + tdi + smoking + alcohol + all_cancer_fh + season
Thyroid cancer	Thyroid	Physical Activity	Duration in 5-10 Min LIPA Bouts (Plain)	dur_day_LIG_bts_5_10_min_pla	Tertile	T3	dur_day_LIG_bts_5_10_min_plaCat3	minimal	Minimal	0.83 [0.43;1.59]	0.56919744124235	0.579554551971578	Inverse	18	31879	95658	53	FALSE	sex + race + tdi + smoking + alcohol + all_cancer_fh + season
Thyroid cancer	Thyroid	Physical Activity	Acceleration in 5-10 Min LIPA Bouts (Weighted)	ACC_day_LIG_bts_5_10_mg_wei	Tertile	T2	ACC_day_LIG_bts_5_10_mg_weiCat2	minimal	Minimal	1.21 [0.63;2.33]	0.572505391623115	0.734041448720396	Positive	21	31893	95653	53	FALSE	sex + race + tdi + smoking + alcohol + all_cancer_fh + season
Thyroid cancer	Thyroid	Physical Activity	Number of 5-10 Min LIPA Bouts (Weighted)	Nbouts_day_LIG_bts_5_10_wei	Tertile	T3	Nbouts_day_LIG_bts_5_10_weiCat3	minimal	Minimal	0.83 [0.43;1.59]	0.576238475554811	0.587973630282068	Inverse	18	31881	95658	53	FALSE	sex + race + tdi + smoking + alcohol + all_cancer_fh + season
Thyroid cancer	Thyroid	Physical Activity	Duration in 5-10 Min LIPA Bouts (Weighted)	dur_day_LIG_bts_5_10_min_wei	Tertile	T3	dur_day_LIG_bts_5_10_min_weiCat3	minimal	Minimal	0.83 [0.42;1.61]	0.576616140401021	0.57671082803383	Inverse	17	31881	95658	53	FALSE	sex + race + tdi + smoking + alcohol + all_cancer_fh + season
Thyroid cancer	Thyroid	Physical Activity	Transition Probability Physical Activity to Inactivity During Waking Time (Weighted)	FRAG_TP_PA2IN_day_wei	Tertile	T3	FRAG_TP_PA2IN_day_weiCat3	minimal	Minimal	0.83 [0.42;1.62]	0.578512576180244	0.573792632064451	Inverse	15	31890	95658	53	FALSE	sex + race + tdi + smoking + alcohol + all_cancer_fh + season
Thyroid cancer	Thyroid	Physical Activity	Number of PA Fragments per Minute IN PA During Waking Time (Weighted)	FRAG_NFragPM_PA_day_wei	Tertile	T3	FRAG_NFragPM_PA_day_weiCat3	minimal	Minimal	0.83 [0.42;1.62]	0.580731958648143	0.57593006515652	Inverse	15	31890	95658	53	FALSE	sex + race + tdi + smoking + alcohol + all_cancer_fh + season
Thyroid cancer	Thyroid	Physical Activity	Number of 90-Min Inactivity Bouts (Plain)	Nbouts_day_IN_bts_90_pla	Tertile	T3	Nbouts_day_IN_bts_90_plaCat3	minimal	Minimal	1.21 [0.62;2.38]	0.581036147773446	0.582386005544424	Positive	18	31885	95658	53	FALSE	sex + race + tdi + smoking + alcohol + all_cancer_fh + season
Thyroid cancer	Thyroid	Light	Total Daily Light	total_daily_light	Tertile	T2	total_daily_lightCat2	minimal	Minimal	0.82 [0.41;1.66]	0.586260287410716	0.528874136602476	Inverse	15	31632	94889	52	FALSE	sex + race + tdi + smoking + alcohol + all_cancer_fh + season
Thyroid cancer	Thyroid	Physical Activity	Coefficient of Variance of Activity Fragment Durations During Waking Time	FRAG_CoV_dur_PA_day	Tertile	T3	FRAG_CoV_dur_PA_dayCat3	minimal	Minimal	1.22 [0.59;2.50]	0.590541511502338	0.626635094247918	Positive	17	31893	95655	53	FALSE	sex + race + tdi + smoking + alcohol + all_cancer_fh + season
Thyroid cancer	Thyroid	Physical Activity	Number of IN Fragments per Minute IN IN During Waking Time (Plain)	FRAG_NFragPM_IN_day_pla	Tertile	T2	FRAG_NFragPM_IN_day_plaCat2	minimal	Minimal	0.83 [0.43;1.62]	0.592362723987478	0.670745129111087	Inverse	17	31881	95658	53	FALSE	sex + race + tdi + smoking + alcohol + all_cancer_fh + season
Thyroid cancer	Thyroid	Physical Activity	Acceleration in 10-Min LIPA Bouts (Plain)	ACC_day_LIG_bts_10_mg_pla	Tertile	T2	ACC_day_LIG_bts_10_mg_plaCat2	minimal	Minimal	0.84 [0.43;1.61]	0.593098588026394	0.531179222256545	Inverse	17	31875	95632	53	FALSE	sex + race + tdi + smoking + alcohol + all_cancer_fh + season
Thyroid cancer	Thyroid	Physical Activity	Gini Index of Activity Fragment Durations During Waking Time (Plain)	FRAG_Gini_dur_PA_day_pla	Tertile	T3	FRAG_Gini_dur_PA_day_plaCat3	minimal	Minimal	1.19 [0.62;2.30]	0.597101867611476	0.577675502583557	Positive	21	31880	95653	53	FALSE	sex + race + tdi + smoking + alcohol + all_cancer_fh + season
Thyroid cancer	Thyroid	Physical Activity	Acceleration in 5-10 Min MVPA Bouts (Weighted)	ACC_day_MVPA_bts_5_10_mg_wei	Tertile	T2	ACC_day_MVPA_bts_5_10_mg_weiCat2	minimal	Minimal	1.18 [0.64;2.16]	0.601019294685643	0.142022488677953	Positive	23	31713	95148	53	FALSE	sex + race + tdi + smoking + alcohol + all_cancer_fh + season
Thyroid cancer	Thyroid	Physical Activity	Number of 10-Min MVPA Bouts (Weighted)	Nbouts_day_MVPA_bts_10_wei	Tertile	T3	Nbouts_day_MVPA_bts_10_weiCat3	minimal	Minimal	0.83 [0.42;1.65]	0.603639334244893	0.576722224453048	Inverse	16	31883	95658	53	FALSE	sex + race + tdi + smoking + alcohol + all_cancer_fh + season
Thyroid cancer	Thyroid	Circadian Rhythm	L5 Activity Level	L5VALUE	Tertile	T2	L5VALUECat2	minimal	Minimal	1.19 [0.61;2.34]	0.607102943892867	0.363658549116384	Positive	18	31886	95658	53	FALSE	sex + race + tdi + smoking + alcohol + all_cancer_fh + season
Thyroid cancer	Thyroid	Physical Activity	Transition Probability Physical Activity to Inactivity During Waking Time (Weighted)	FRAG_TP_PA2IN_day_wei	Tertile	T2	FRAG_TP_PA2IN_day_weiCat2	minimal	Minimal	0.85 [0.45;1.61]	0.61196244344425	0.573792632064451	Inverse	17	31888	95658	53	FALSE	sex + race + tdi + smoking + alcohol + all_cancer_fh + season
Thyroid cancer	Thyroid	Physical Activity	Number of PA Fragments per Minute IN PA During Waking Time (Weighted)	FRAG_NFragPM_PA_day_wei	Tertile	T2	FRAG_NFragPM_PA_day_weiCat2	minimal	Minimal	0.85 [0.45;1.61]	0.61464535981715	0.57593006515652	Inverse	17	31887	95658	53	FALSE	sex + race + tdi + smoking + alcohol + all_cancer_fh + season
Thyroid cancer	Thyroid	Physical Activity	Number of 20-30 Min Inactivity Bouts (Plain)	Nbouts_day_IN_bts_20_30_pla	Tertile	T3	Nbouts_day_IN_bts_20_30_plaCat3	minimal	Minimal	1.19 [0.61;2.31]	0.617117679594817	0.617142341270505	Positive	19	31879	95658	53	FALSE	sex + race + tdi + smoking + alcohol + all_cancer_fh + season
Thyroid cancer	Thyroid	Physical Activity	Total Vigorous Physical Activity Duration (Plain)	dur_day_total_VIG_min_pla	Tertile	T2	dur_day_total_VIG_min_plaCat2	minimal	Minimal	0.86 [0.47;1.57]	0.621376993968083	0.0259646662901933	Inverse	20	31880	95658	53	FALSE	sex + race + tdi + smoking + alcohol + all_cancer_fh + season
Thyroid cancer	Thyroid	Physical Activity	Number of Activity Fragments During Waking Time (Weighted)	FRAG_Nfrag_PA_day_wei	Tertile	T3	FRAG_Nfrag_PA_day_weiCat3	minimal	Minimal	1.19 [0.59;2.38]	0.6249308601612	0.636582503964742	Positive	19	31887	95658	53	FALSE	sex + race + tdi + smoking + alcohol + all_cancer_fh + season
Thyroid cancer	Thyroid	Physical Activity	Number of Activity-to-Inactivity Transitions During Waking Time (Weighted)	FRAG_Nfrag_PA2IN_day_wei	Tertile	T3	FRAG_Nfrag_PA2IN_day_weiCat3	minimal	Minimal	1.19 [0.59;2.38]	0.6249308601612	0.636582503964742	Positive	19	31887	95658	53	FALSE	sex + race + tdi + smoking + alcohol + all_cancer_fh + season
Thyroid cancer	Thyroid	Physical Activity	Duration in 20-30 Min Inactivity Bouts (Weighted)	dur_day_IN_bts_20_30_min_wei	Tertile	T3	dur_day_IN_bts_20_30_min_weiCat3	minimal	Minimal	1.17 [0.61;2.25]	0.627787326318518	0.60786382807166	Positive	20	31880	95658	53	FALSE	sex + race + tdi + smoking + alcohol + all_cancer_fh + season
Thyroid cancer	Thyroid	Physical Activity	Total Moderate Physical Activity Duration (Weighted)	dur_day_total_MOD_min_wei	Tertile	T3	dur_day_total_MOD_min_weiCat3	minimal	Minimal	0.85 [0.43;1.67]	0.628898304713154	0.626734198844571	Inverse	17	31887	95658	53	FALSE	sex + race + tdi + smoking + alcohol + all_cancer_fh + season
Thyroid cancer	Thyroid	Physical Activity	Coefficient of Variance of Activity Fragment Durations During Waking Time (Weighted)	FRAG_CoV_dur_PA_day_wei	Tertile	T2	FRAG_CoV_dur_PA_day_weiCat2	minimal	Minimal	1.18 [0.60;2.29]	0.63571247632642	0.746020689926204	Positive	19	31880	95653	53	FALSE	sex + race + tdi + smoking + alcohol + all_cancer_fh + season
Thyroid cancer	Thyroid	Physical Activity	Standard Deviation of Physical Activity Fragment Durations During Waking Time (Plain)	FRAG_SD_dur_PA_day_pla	Tertile	T2	FRAG_SD_dur_PA_day_plaCat2	minimal	Minimal	0.85 [0.43;1.68]	0.635879380691839	0.829992031082915	Inverse	16	31883	95653	53	FALSE	sex + race + tdi + smoking + alcohol + all_cancer_fh + season
Thyroid cancer	Thyroid	Physical Activity	Duration in 60-90 Min Inactivity Bouts (Weighted)	dur_day_IN_bts_60_90_min_wei	Tertile	T3	dur_day_IN_bts_60_90_min_weiCat3	minimal	Minimal	0.86 [0.45;1.62]	0.636009226880133	0.623415686793571	Inverse	17	31896	95658	53	FALSE	sex + race + tdi + smoking + alcohol + all_cancer_fh + season
Thyroid cancer	Thyroid	Physical Activity	Total LIPA Acceleration (Weighted)	ACC_day_total_LIG_mg_wei	Tertile	T2	ACC_day_total_LIG_mg_weiCat2	minimal	Minimal	1.18 [0.60;2.33]	0.638621563253849	0.804198170158295	Positive	19	31893	95658	53	FALSE	sex + race + tdi + smoking + alcohol + all_cancer_fh + season
Thyroid cancer	Thyroid	Physical Activity	Total Moderate Physical Activity Acceleration (Plain)	ACC_day_total_MOD_mg_pla	Tertile	T3	ACC_day_total_MOD_mg_plaCat3	minimal	Minimal	0.84 [0.42;1.71]	0.639595402328618	0.636930312227528	Inverse	15	31892	95645	53	FALSE	sex + race + tdi + smoking + alcohol + all_cancer_fh + season
Thyroid cancer	Thyroid	Physical Activity	Mean Inactivity Fragment Duration During Waking Time (Plain)	FRAG_mean_dur_IN_day_pla	Tertile	T3	FRAG_mean_dur_IN_day_plaCat3	minimal	Minimal	1.17 [0.60;2.29]	0.641263119898483	0.619919243855368	Positive	18	31891	95658	53	FALSE	sex + race + tdi + smoking + alcohol + all_cancer_fh + season
Thyroid cancer	Thyroid	Physical Activity	Number of IN Fragments per Minute IN IN During Waking Time (Plain)	FRAG_NFragPM_IN_day_pla	Tertile	T3	FRAG_NFragPM_IN_day_plaCat3	minimal	Minimal	0.85 [0.44;1.67]	0.64328584013549	0.670745129111087	Inverse	18	31886	95658	53	FALSE	sex + race + tdi + smoking + alcohol + all_cancer_fh + season
Thyroid cancer	Thyroid	Physical Activity	Duration in 90-Min Inactivity Bouts (Plain)	dur_day_IN_bts_90_min_pla	Tertile	T2	dur_day_IN_bts_90_min_plaCat2	minimal	Minimal	1.17 [0.60;2.25]	0.645596529331779	0.742391212223995	Positive	19	31882	95658	53	FALSE	sex + race + tdi + smoking + alcohol + all_cancer_fh + season
Thyroid cancer	Thyroid	Physical Activity	Number of Activity Fragments During Waking Time	FRAG_Nfrag_PA_day	Tertile	T2	FRAG_Nfrag_PA_dayCat2	minimal	Minimal	1.17 [0.60;2.25]	0.646957378564715	0.96295854002961	Positive	20	31884	95658	53	FALSE	sex + race + tdi + smoking + alcohol + all_cancer_fh + season
Thyroid cancer	Thyroid	Physical Activity	Number of Activity-to-Inactivity Transitions During Waking Time	FRAG_Nfrag_PA2IN_day	Tertile	T2	FRAG_Nfrag_PA2IN_dayCat2	minimal	Minimal	1.17 [0.60;2.25]	0.646957378564715	0.96295854002961	Positive	20	31884	95658	53	FALSE	sex + race + tdi + smoking + alcohol + all_cancer_fh + season
Thyroid cancer	Thyroid	Physical Activity	Number of 1-5 Min LIPA Bouts (Plain)	Nbouts_day_LIG_bts_1_5_pla	Tertile	T3	Nbouts_day_LIG_bts_1_5_plaCat3	minimal	Minimal	0.86 [0.44;1.66]	0.647557771284342	0.685283707525402	Inverse	19	31892	95658	53	FALSE	sex + race + tdi + smoking + alcohol + all_cancer_fh + season
Thyroid cancer	Thyroid	Physical Activity	Mean Inactivity Fragment Duration During Waking Time (Weighted)	FRAG_mean_dur_IN_day_wei	Tertile	T3	FRAG_mean_dur_IN_day_weiCat3	minimal	Minimal	1.17 [0.60;2.28]	0.649688162934232	0.62859479321093	Positive	18	31890	95658	53	FALSE	sex + race + tdi + smoking + alcohol + all_cancer_fh + season
Thyroid cancer	Thyroid	Physical Activity	Number of Inactivity Fragments During Waking Time	FRAG_Nfrag_IN_day	Tertile	T2	FRAG_Nfrag_IN_dayCat2	minimal	Minimal	1.16 [0.60;2.25]	0.649907182683747	0.961056624805735	Positive	20	31885	95658	53	FALSE	sex + race + tdi + smoking + alcohol + all_cancer_fh + season
Thyroid cancer	Thyroid	Physical Activity	Number of Inactivity-to-Activity Transitions During Waking Time	FRAG_Nfrag_IN2PA_day	Tertile	T2	FRAG_Nfrag_IN2PA_dayCat2	minimal	Minimal	1.16 [0.60;2.25]	0.649907182683747	0.961056624805735	Positive	20	31885	95658	53	FALSE	sex + race + tdi + smoking + alcohol + all_cancer_fh + season
Thyroid cancer	Thyroid	Physical Activity	Acceleration in 10-Min LIPA Bouts (Weighted)	ACC_day_LIG_bts_10_mg_wei	Tertile	T3	ACC_day_LIG_bts_10_mg_weiCat3	minimal	Minimal	0.86 [0.44;1.67]	0.650165966930075	0.650179567890022	Inverse	17	31873	95632	53	FALSE	sex + race + tdi + smoking + alcohol + all_cancer_fh + season
Thyroid cancer	Thyroid	Physical Activity	Acceleration in 20-30 Min Inactivity Bouts (Weighted)	ACC_day_IN_bts_20_30_mg_wei	Tertile	T3	ACC_day_IN_bts_20_30_mg_weiCat3	minimal	Minimal	0.86 [0.44;1.69]	0.65624156829154	0.65552554941352	Inverse	16	31868	95632	53	FALSE	sex + race + tdi + smoking + alcohol + all_cancer_fh + season
Thyroid cancer	Thyroid	Physical Activity	Unbouted Inactivity Acceleration (Plain)	ACC_day_IN_unbt_mg_pla	Tertile	T3	ACC_day_IN_unbt_mg_plaCat3	minimal	Minimal	1.17 [0.58;2.34]	0.657934268705529	0.664017799272656	Positive	18	31882	95653	53	FALSE	sex + race + tdi + smoking + alcohol + all_cancer_fh + season
Thyroid cancer	Thyroid	Physical Activity	Number of Activity Fragments During Waking Time (Weighted)	FRAG_Nfrag_PA_day_wei	Tertile	T2	FRAG_Nfrag_PA_day_weiCat2	minimal	Minimal	1.17 [0.59;2.30]	0.659406972876644	0.636582503964742	Positive	19	31887	95658	53	FALSE	sex + race + tdi + smoking + alcohol + all_cancer_fh + season
Thyroid cancer	Thyroid	Physical Activity	Number of Activity-to-Inactivity Transitions During Waking Time (Weighted)	FRAG_Nfrag_PA2IN_day_wei	Tertile	T2	FRAG_Nfrag_PA2IN_day_weiCat2	minimal	Minimal	1.17 [0.59;2.30]	0.659406972876644	0.636582503964742	Positive	19	31887	95658	53	FALSE	sex + race + tdi + smoking + alcohol + all_cancer_fh + season
Thyroid cancer	Thyroid	Physical Activity	Coefficient of Variance of Inactivity Fragment Durations During Waking Time (Weighted)	FRAG_CoV_dur_IN_day_wei	Tertile	T2	FRAG_CoV_dur_IN_day_weiCat2	minimal	Minimal	1.16 [0.60;2.24]	0.660520157746846	0.913570048262043	Positive	20	31865	95653	53	FALSE	sex + race + tdi + smoking + alcohol + all_cancer_fh + season
Thyroid cancer	Thyroid	Physical Activity	Standard Deviation of Inactivity Fragment Durations During Waking Time (Weighted)	FRAG_SD_dur_IN_day_wei	Tertile	T2	FRAG_SD_dur_IN_day_weiCat2	minimal	Minimal	1.15 [0.61;2.19]	0.661490599284625	0.842351335016284	Positive	20	31880	95653	53	FALSE	sex + race + tdi + smoking + alcohol + all_cancer_fh + season
Thyroid cancer	Thyroid	Physical Activity	Acceleration in 10-20 Min Inactivity Bouts (Plain)	ACC_day_IN_bts_10_20_mg_pla	Tertile	T3	ACC_day_IN_bts_10_20_mg_plaCat3	minimal	Minimal	1.18 [0.57;2.45]	0.661697447303425	0.710544688059931	Positive	16	31882	95651	53	FALSE	sex + race + tdi + smoking + alcohol + all_cancer_fh + season
Thyroid cancer	Thyroid	Physical Activity	Number of 5-10 Min MVPA Bouts (Weighted)	Nbouts_day_MVPA_bts_5_10_wei	Tertile	T2	Nbouts_day_MVPA_bts_5_10_weiCat2	minimal	Minimal	1.15 [0.61;2.16]	0.662596695699444	0.191532627908772	Positive	22	31885	95658	53	FALSE	sex + race + tdi + smoking + alcohol + all_cancer_fh + season
Thyroid cancer	Thyroid	Light	Total Daily Light	total_daily_light	Tertile	T3	total_daily_lightCat3	minimal	Minimal	1.17 [0.57;2.41]	0.662619126965518	0.528874136602476	Positive	20	31634	94889	52	FALSE	sex + race + tdi + smoking + alcohol + all_cancer_fh + season
Thyroid cancer	Thyroid	Sleep	Sleep Duration Within Sleep Period Time	SleepDurationInSpt_AD_T5A5_mn	Tertile	T3	SleepDurationInSpt_AD_T5A5_mnCat3	minimal	Minimal	0.85 [0.41;1.76]	0.662673029864096	0.682207132369492	Inverse	15	31885	95658	53	FALSE	sex + race + tdi + smoking + alcohol + all_cancer_fh + season
Thyroid cancer	Thyroid	Physical Activity	Coefficient of Variance of Inactivity Fragment Durations During Waking Time	FRAG_CoV_dur_IN_day	Tertile	T3	FRAG_CoV_dur_IN_dayCat3	minimal	Minimal	0.86 [0.44;1.68]	0.663751410359356	0.663716208579635	Inverse	17	31897	95655	53	FALSE	sex + race + tdi + smoking + alcohol + all_cancer_fh + season
Thyroid cancer	Thyroid	Physical Activity	Gini Index of Inactivity Fragment Durations During Waking Time (Plain)	FRAG_Gini_dur_IN_day_pla	Tertile	T2	FRAG_Gini_dur_IN_day_plaCat2	minimal	Minimal	0.87 [0.46;1.64]	0.663998935134071	0.387800724042573	Inverse	18	31880	95653	53	FALSE	sex + race + tdi + smoking + alcohol + all_cancer_fh + season
Thyroid cancer	Thyroid	Physical Activity	Duration in 20-30 Min Inactivity Bouts (Plain)	dur_day_IN_bts_20_30_min_pla	Tertile	T2	dur_day_IN_bts_20_30_min_plaCat2	minimal	Minimal	0.86 [0.44;1.69]	0.670652748586105	0.861974644070211	Inverse	16	31885	95658	53	FALSE	sex + race + tdi + smoking + alcohol + all_cancer_fh + season
Thyroid cancer	Thyroid	Physical Activity	Gini Index of Inactivity Fragment Durations During Waking Time	FRAG_Gini_dur_IN_day	Tertile	T2	FRAG_Gini_dur_IN_dayCat2	minimal	Minimal	0.87 [0.46;1.65]	0.670774876451666	0.40227193206278	Inverse	18	31883	95655	53	FALSE	sex + race + tdi + smoking + alcohol + all_cancer_fh + season
Thyroid cancer	Thyroid	Circadian Rhythm	Autocorrelation Phi	phi	Tertile	T3	phiCat3	minimal	Minimal	1.17 [0.57;2.41]	0.674459810187991	0.687618429936507	Positive	17	31878	95658	53	FALSE	sex + race + tdi + smoking + alcohol + all_cancer_fh + season
Thyroid cancer	Thyroid	Light	Nighttime Light	nighttime_light	Tertile	T3	nighttime_lightCat3	minimal	Minimal	1.17 [0.56;2.41]	0.679269038440423	0.900223586612391	Positive	17	31633	94889	52	FALSE	sex + race + tdi + smoking + alcohol + all_cancer_fh + season
Thyroid cancer	Thyroid	Physical Activity	Acceleration in 30-60 Min Inactivity Bouts (Plain)	ACC_day_IN_bts_30_60_mg_pla	Tertile	T2	ACC_day_IN_bts_30_60_mg_plaCat2	minimal	Minimal	0.86 [0.42;1.77]	0.682812326237357	0.259293890792498	Inverse	14	31885	95643	53	FALSE	sex + race + tdi + smoking + alcohol + all_cancer_fh + season
Thyroid cancer	Thyroid	Physical Activity	Mean Activity Fragment Duration During Waking Time (Plain)	FRAG_mean_dur_PA_day_pla	Tertile	T2	FRAG_mean_dur_PA_day_plaCat2	minimal	Minimal	1.16 [0.57;2.33]	0.686379767275925	0.456663040101857	Positive	18	31888	95658	53	FALSE	sex + race + tdi + smoking + alcohol + all_cancer_fh + season
Thyroid cancer	Thyroid	Physical Activity	Unbouted Inactivity Duration (Weighted)	dur_day_IN_unbt_min_wei	Tertile	T2	dur_day_IN_unbt_min_weiCat2	minimal	Minimal	1.15 [0.59;2.22]	0.686447944823754	0.882319314568307	Positive	20	31886	95658	53	FALSE	sex + race + tdi + smoking + alcohol + all_cancer_fh + season
Thyroid cancer	Thyroid	Physical Activity	Transition Probability Physical Activity to Inactivity During Waking Time (Plain)	FRAG_TP_PA2IN_day_pla	Tertile	T3	FRAG_TP_PA2IN_day_plaCat3	minimal	Minimal	0.87 [0.44;1.72]	0.687108749781852	0.687131781385972	Inverse	15	31891	95658	53	FALSE	sex + race + tdi + smoking + alcohol + all_cancer_fh + season
Thyroid cancer	Thyroid	Physical Activity	Number of PA Fragments per Minute IN PA During Waking Time (Plain)	FRAG_NFragPM_PA_day_pla	Tertile	T3	FRAG_NFragPM_PA_day_plaCat3	minimal	Minimal	0.87 [0.44;1.72]	0.69033811061931	0.690359533536245	Inverse	15	31890	95658	53	FALSE	sex + race + tdi + smoking + alcohol + all_cancer_fh + season
Thyroid cancer	Thyroid	Physical Activity	Standard Deviation of Inactivity Fragment Durations During Waking Time	FRAG_SD_dur_IN_day	Tertile	T3	FRAG_SD_dur_IN_dayCat3	minimal	Minimal	1.14 [0.59;2.24]	0.692225613093909	0.675133172835138	Positive	18	31885	95655	53	FALSE	sex + race + tdi + smoking + alcohol + all_cancer_fh + season
Thyroid cancer	Thyroid	Physical Activity	Total Inactivity Duration (Weighted)	dur_day_total_IN_min_wei	Tertile	T2	dur_day_total_IN_min_weiCat2	minimal	Minimal	1.14 [0.59;2.22]	0.695976751031701	0.453582543012879	Positive	18	31886	95658	53	FALSE	sex + race + tdi + smoking + alcohol + all_cancer_fh + season
Thyroid cancer	Thyroid	Physical Activity	x0.5 of Activity Fragment Durations During Waking Time (Weighted)	FRAG_x0.5_dur_PA_day_wei	Tertile	T2	FRAG_x0.5_dur_PA_day_weiCat2	minimal	Minimal	1.14 [0.59;2.21]	0.698154570411696	0.763072849340826	Positive	20	31887	95653	53	FALSE	sex + race + tdi + smoking + alcohol + all_cancer_fh + season
Thyroid cancer	Thyroid	Physical Activity	Acceleration in 5-10 Min LIPA Bouts (Plain)	ACC_day_LIG_bts_5_10_mg_pla	Tertile	T2	ACC_day_LIG_bts_5_10_mg_plaCat2	minimal	Minimal	1.13 [0.60;2.16]	0.700487834176919	0.496014828255349	Positive	21	31892	95653	53	FALSE	sex + race + tdi + smoking + alcohol + all_cancer_fh + season
Thyroid cancer	Thyroid	Circadian Rhythm	L10 Activity Level	L10VALUE	Tertile	T3	L10VALUECat3	minimal	Minimal	1.15 [0.56;2.38]	0.700897752178862	0.818102265040212	Positive	16	31891	95658	53	FALSE	sex + race + tdi + smoking + alcohol + all_cancer_fh + season
Thyroid cancer	Thyroid	Sleep	WASO (Wake After Sleep Onset)	WASO_AD_T5A5_mn	Tertile	T3	WASO_AD_T5A5_mnCat3	minimal	Minimal	1.14 [0.58;2.27]	0.701731499405966	0.741471076915435	Positive	17	31882	95658	53	FALSE	sex + race + tdi + smoking + alcohol + all_cancer_fh + season
Thyroid cancer	Thyroid	Circadian Rhythm	Extended Cosinor Minimum	cosinorExt_minimum	Tertile	T2	cosinorExt_minimumCat2	minimal	Minimal	0.87 [0.44;1.75]	0.701848610631129	0.447967069363858	Inverse	15	31890	95658	53	FALSE	sex + race + tdi + smoking + alcohol + all_cancer_fh + season
Thyroid cancer	Thyroid	Physical Activity	Number of IN Fragments per Minute IN IN During Waking Time	FRAG_NFragPM_IN_day	Tertile	T2	FRAG_NFragPM_IN_dayCat2	minimal	Minimal	0.88 [0.46;1.70]	0.706472659923267	0.53008468516922	Inverse	18	31880	95657	53	FALSE	sex + race + tdi + smoking + alcohol + all_cancer_fh + season
Thyroid cancer	Thyroid	Physical Activity	Unbouted Inactivity Duration (Plain)	dur_day_IN_unbt_min_pla	Tertile	T3	dur_day_IN_unbt_min_plaCat3	minimal	Minimal	1.14 [0.58;2.23]	0.707676974579741	0.686842296087905	Positive	20	31887	95658	53	FALSE	sex + race + tdi + smoking + alcohol + all_cancer_fh + season
Thyroid cancer	Thyroid	Physical Activity	Duration in 90-Min Inactivity Bouts (Weighted)	dur_day_IN_bts_90_min_wei	Tertile	T3	dur_day_IN_bts_90_min_weiCat3	minimal	Minimal	1.14 [0.58;2.21]	0.708321211562272	0.690474522794236	Positive	18	31887	95658	53	FALSE	sex + race + tdi + smoking + alcohol + all_cancer_fh + season
Thyroid cancer	Thyroid	Circadian Rhythm	Cosinor Acrophase	cosinor_acrophase	Tertile	T3	cosinor_acrophaseCat3	minimal	Minimal	0.88 [0.45;1.74]	0.711176984583233	0.703206689274824	Inverse	17	31882	95658	53	FALSE	sex + race + tdi + smoking + alcohol + all_cancer_fh + season
Thyroid cancer	Thyroid	Physical Activity	Duration in 90-Min Inactivity Bouts (Plain)	dur_day_IN_bts_90_min_pla	Tertile	T3	dur_day_IN_bts_90_min_plaCat3	minimal	Minimal	1.13 [0.57;2.25]	0.718047517854641	0.742391212223995	Positive	17	31887	95658	53	FALSE	sex + race + tdi + smoking + alcohol + all_cancer_fh + season
Thyroid cancer	Thyroid	Circadian Rhythm	Extended Cosinor Alpha	cosinorExt_alpha	Tertile	T3	cosinorExt_alphaCat3	minimal	Minimal	1.15 [0.54;2.41]	0.719976574769726	0.967005556396996	Positive	16	31879	95658	53	FALSE	sex + race + tdi + smoking + alcohol + all_cancer_fh + season
Thyroid cancer	Thyroid	Physical Activity	Number of 1-5 Min MVPA Bouts (Weighted)	Nbouts_day_MVPA_bts_1_5_wei	Tertile	T2	Nbouts_day_MVPA_bts_1_5_weiCat2	minimal	Minimal	0.89 [0.46;1.72]	0.721292393718988	0.509135319791299	Inverse	18	31885	95658	53	FALSE	sex + race + tdi + smoking + alcohol + all_cancer_fh + season
Thyroid cancer	Thyroid	Physical Activity	Power-Law Alpha of Inactivity Fragment Durations During Waking Time	FRAG_alpha_dur_IN_day	Tertile	T2	FRAG_alpha_dur_IN_dayCat2	minimal	Minimal	0.89 [0.47;1.69]	0.723412036220559	0.262750331531647	Inverse	19	31879	95655	53	FALSE	sex + race + tdi + smoking + alcohol + all_cancer_fh + season
Thyroid cancer	Thyroid	Physical Activity	Acceleration in 5-10 Min LIPA Bouts (Weighted)	ACC_day_LIG_bts_5_10_mg_wei	Tertile	T3	ACC_day_LIG_bts_5_10_mg_weiCat3	minimal	Minimal	0.88 [0.44;1.78]	0.727964841195693	0.734041448720396	Inverse	16	31873	95653	53	FALSE	sex + race + tdi + smoking + alcohol + all_cancer_fh + season
Thyroid cancer	Thyroid	Physical Activity	Transition Probability Physical Inactivity to LIPA During Waking Time (Weighted)	FRAG_TP_IN2LIPA_day_wei	Tertile	T2	FRAG_TP_IN2LIPA_day_weiCat2	minimal	Minimal	0.89 [0.45;1.75]	0.73055700071405	0.946180519995424	Inverse	17	31882	95658	53	FALSE	sex + race + tdi + smoking + alcohol + all_cancer_fh + season
Thyroid cancer	Thyroid	Physical Activity	Transition Probability Physical Inactivity to Activity During Waking Time (Weighted)	FRAG_TP_IN2PA_day_wei	Tertile	T2	FRAG_TP_IN2PA_day_weiCat2	minimal	Minimal	0.89 [0.45;1.75]	0.733671573292494	0.951254557076722	Inverse	17	31884	95658	53	FALSE	sex + race + tdi + smoking + alcohol + all_cancer_fh + season
Thyroid cancer	Thyroid	Physical Activity	Number of Inactivity-to-MVPA Transitions During Waking Time (Plain)	FRAG_Nfrag_IN2MVPA_day_pla	Tertile	T2	FRAG_Nfrag_IN2MVPA_day_plaCat2	minimal	Minimal	0.89 [0.45;1.75]	0.734634654857417	0.903375679446726	Inverse	17	31884	95658	53	FALSE	sex + race + tdi + smoking + alcohol + all_cancer_fh + season
Thyroid cancer	Thyroid	Physical Activity	Number of Inactivity-to-LIPA Transitions During Waking Time	FRAG_Nfrag_IN2LIPA_day	Tertile	T3	FRAG_Nfrag_IN2LIPA_dayCat3	minimal	Minimal	1.13 [0.56;2.24]	0.736917541608391	0.760644056021821	Positive	18	31884	95658	53	FALSE	sex + race + tdi + smoking + alcohol + all_cancer_fh + season
Thyroid cancer	Thyroid	Physical Activity	Coefficient of Variance of Activity Fragment Durations During Waking Time (Weighted)	FRAG_CoV_dur_PA_day_wei	Tertile	T3	FRAG_CoV_dur_PA_day_weiCat3	minimal	Minimal	1.12 [0.57;2.23]	0.737847422863906	0.746020689926204	Positive	18	31892	95653	53	FALSE	sex + race + tdi + smoking + alcohol + all_cancer_fh + season
Thyroid cancer	Thyroid	Circadian Rhythm	Interdaily Stability	IS	Tertile	T3	ISCat3	minimal	Minimal	1.11 [0.59;2.09]	0.743432560157335	0.680702410136508	Positive	23	31885	95658	53	FALSE	sex + race + tdi + smoking + alcohol + all_cancer_fh + season
Thyroid cancer	Thyroid	Physical Activity	Total Inactivity Acceleration (Weighted)	ACC_day_total_IN_mg_wei	Tertile	T2	ACC_day_total_IN_mg_weiCat2	minimal	Minimal	1.12 [0.55;2.29]	0.74722772115371106	0.307322212769124	Positive	17	31879	95658	53	FALSE	sex + race + tdi + smoking + alcohol + all_cancer_fh + season
Thyroid cancer	Thyroid	Physical Activity	Number of Inactivity-to-LIPA Transitions During Waking Time (Plain)	FRAG_Nfrag_IN2LIPA_day_pla	Tertile	T2	FRAG_Nfrag_IN2LIPA_day_plaCat2	minimal	Minimal	1.12 [0.56;2.22]	0.751533165787118	0.51320780885272	Positive	18	31892	95658	53	FALSE	sex + race + tdi + smoking + alcohol + all_cancer_fh + season
Thyroid cancer	Thyroid	Physical Activity	Transition Probability Physical Inactivity to Activity During Waking Time	FRAG_TP_IN2PA_day	Tertile	T2	FRAG_TP_IN2PA_dayCat2	minimal	Minimal	1.11 [0.57;2.16]	0.754403582086603	0.757216581091732	Positive	20	31882	95658	53	FALSE	sex + race + tdi + smoking + alcohol + all_cancer_fh + season
Thyroid cancer	Thyroid	Physical Activity	Mean MVPA Fragment Duration During Waking Time	FRAG_mean_dur_MVPA_day	Tertile	T3	FRAG_mean_dur_MVPA_dayCat3	minimal	Minimal	1.11 [0.57;2.15]	0.75526599784642	0.735442613445291	Positive	19	31878	95639	53	FALSE	sex + race + tdi + smoking + alcohol + all_cancer_fh + season
Thyroid cancer	Thyroid	Physical Activity	Number of Inactivity Fragments During Waking Time (Plain)	FRAG_Nfrag_IN_day_pla	Tertile	T3	FRAG_Nfrag_IN_day_plaCat3	minimal	Minimal	1.11 [0.56;2.20]	0.756879833948459	0.753596068511259	Positive	19	31886	95658	53	FALSE	sex + race + tdi + smoking + alcohol + all_cancer_fh + season
Thyroid cancer	Thyroid	Physical Activity	Number of Inactivity-to-Activity Transitions During Waking Time (Plain)	FRAG_Nfrag_IN2PA_day_pla	Tertile	T3	FRAG_Nfrag_IN2PA_day_plaCat3	minimal	Minimal	1.11 [0.56;2.20]	0.756879833948459	0.753596068511259	Positive	19	31886	95658	53	FALSE	sex + race + tdi + smoking + alcohol + all_cancer_fh + season
Thyroid cancer	Thyroid	Physical Activity	Acceleration in 1-5 Min LIPA Bouts (Weighted)	ACC_day_LIG_bts_1_5_mg_wei	Tertile	T3	ACC_day_LIG_bts_1_5_mg_weiCat3	minimal	Minimal	0.89 [0.43;1.84]	0.757161105706203	0.777746865659851	Inverse	15	31879	95657	53	FALSE	sex + race + tdi + smoking + alcohol + all_cancer_fh + season
Thyroid cancer	Thyroid	Physical Activity	Number of Inactivity Fragments During Waking Time (Weighted)	FRAG_Nfrag_IN_day_wei	Tertile	T3	FRAG_Nfrag_IN_day_weiCat3	minimal	Minimal	1.11 [0.56;2.20]	0.759941250303879	0.756674274237898	Positive	19	31886	95658	53	FALSE	sex + race + tdi + smoking + alcohol + all_cancer_fh + season
Thyroid cancer	Thyroid	Physical Activity	Number of Inactivity-to-Activity Transitions During Waking Time (Weighted)	FRAG_Nfrag_IN2PA_day_wei	Tertile	T3	FRAG_Nfrag_IN2PA_day_weiCat3	minimal	Minimal	1.11 [0.56;2.20]	0.759941250303879	0.756674274237898	Positive	19	31886	95658	53	FALSE	sex + race + tdi + smoking + alcohol + all_cancer_fh + season
Thyroid cancer	Thyroid	Step Count	Total Steps	mean_total_steps	Tertile	T3	mean_total_stepsCat3	minimal	Minimal	0.90 [0.45;1.81]	0.765486684527684	0.733226904598748	Inverse	16	31880	95658	53	FALSE	sex + race + tdi + smoking + alcohol + all_cancer_fh + season
Thyroid cancer	Thyroid	Physical Activity	Duration in 1-5 Min LIPA Bouts (Plain)	dur_day_LIG_bts_1_5_min_pla	Tertile	T3	dur_day_LIG_bts_1_5_min_plaCat3	minimal	Minimal	1.11 [0.55;2.28]	0.767350942965723	0.798204839531631	Positive	18	31891	95658	53	FALSE	sex + race + tdi + smoking + alcohol + all_cancer_fh + season
Thyroid cancer	Thyroid	Physical Activity	Duration in 1-5 Min LIPA Bouts (Weighted)	dur_day_LIG_bts_1_5_min_wei	Tertile	T3	dur_day_LIG_bts_1_5_min_weiCat3	minimal	Minimal	1.11 [0.54;2.28]	0.768023702681394	0.799552533585195	Positive	18	31889	95658	53	FALSE	sex + race + tdi + smoking + alcohol + all_cancer_fh + season
Thyroid cancer	Thyroid	Circadian Rhythm	Relative Amplitude	RA	Tertile	T2	RACat2	minimal	Minimal	0.91 [0.49;1.69]	0.768294277540908	0.0744076215074246	Inverse	21	31876	95658	53	FALSE	sex + race + tdi + smoking + alcohol + all_cancer_fh + season
Thyroid cancer	Thyroid	Physical Activity	Transition Probability Physical Inactivity to Activity During Sleep Period	FRAG_TP_IN2PA_spt	Tertile	T3	FRAG_TP_IN2PA_sptCat3	minimal	Minimal	0.90 [0.46;1.77]	0.768579169458107	0.773604184747337	Inverse	16	31886	95658	53	FALSE	sex + race + tdi + smoking + alcohol + all_cancer_fh + season
Thyroid cancer	Thyroid	Physical Activity	Transition Probability Physical Inactivity to LIPA During Waking Time	FRAG_TP_IN2LIPA_day	Tertile	T3	FRAG_TP_IN2LIPA_dayCat3	minimal	Minimal	0.91 [0.47;1.75]	0.773532687186137	0.824424194720656	Inverse	19	31889	95658	53	FALSE	sex + race + tdi + smoking + alcohol + all_cancer_fh + season
Thyroid cancer	Thyroid	Physical Activity	Number of Activity Fragments During Waking Time (Plain)	FRAG_Nfrag_PA_day_pla	Tertile	T2	FRAG_Nfrag_PA_day_plaCat2	minimal	Minimal	1.11 [0.55;2.20]	0.776240585202134	0.513491482916366	Positive	18	31887	95658	53	FALSE	sex + race + tdi + smoking + alcohol + all_cancer_fh + season
Thyroid cancer	Thyroid	Physical Activity	Number of Activity-to-Inactivity Transitions During Waking Time (Plain)	FRAG_Nfrag_PA2IN_day_pla	Tertile	T2	FRAG_Nfrag_PA2IN_day_plaCat2	minimal	Minimal	1.11 [0.55;2.20]	0.776240585202134	0.513491482916366	Positive	18	31887	95658	53	FALSE	sex + race + tdi + smoking + alcohol + all_cancer_fh + season
Thyroid cancer	Thyroid	Physical Activity	Acceleration in 1-5 Min MVPA Bouts (Weighted)	ACC_day_MVPA_bts_1_5_mg_wei	Tertile	T2	ACC_day_MVPA_bts_1_5_mg_weiCat2	minimal	Minimal	1.09 [0.59;2.02]	0.77641304704162	0.170236832542968	Positive	22	31885	95636	53	FALSE	sex + race + tdi + smoking + alcohol + all_cancer_fh + season
Thyroid cancer	Thyroid	Physical Activity	Number of PA Fragments per Minute IN PA During Waking Time	FRAG_NFragPM_PA_day	Tertile	T2	FRAG_NFragPM_PA_dayCat2	minimal	Minimal	1.10 [0.58;2.10]	0.776917774149282	0.941310706791673	Positive	19	31885	95657	53	FALSE	sex + race + tdi + smoking + alcohol + all_cancer_fh + season
Thyroid cancer	Thyroid	Physical Activity	Number of IN Fragments per Minute IN IN During Waking Time (Weighted)	FRAG_NFragPM_IN_day_wei	Tertile	T3	FRAG_NFragPM_IN_day_weiCat3	minimal	Minimal	0.91 [0.46;1.79]	0.777098207762415	0.78292491356659	Inverse	18	31885	95658	53	FALSE	sex + race + tdi + smoking + alcohol + all_cancer_fh + season
Thyroid cancer	Thyroid	Physical Activity	Duration in 5-10 Min LIPA Bouts (Weighted)	dur_day_LIG_bts_5_10_min_wei	Tertile	T2	dur_day_LIG_bts_5_10_min_weiCat2	minimal	Minimal	0.91 [0.47;1.75]	0.777246350047487	0.57671082803383	Inverse	18	31887	95658	53	FALSE	sex + race + tdi + smoking + alcohol + all_cancer_fh + season
Thyroid cancer	Thyroid	Physical Activity	Transition Probability Physical Activity to Inactivity During Waking Time	FRAG_TP_PA2IN_day	Tertile	T2	FRAG_TP_PA2IN_dayCat2	minimal	Minimal	1.10 [0.57;2.09]	0.779207084918547	0.94214067477686	Positive	19	31886	95658	53	FALSE	sex + race + tdi + smoking + alcohol + all_cancer_fh + season
Thyroid cancer	Thyroid	Circadian Rhythm	Cosinor Mesor	cosinor_mes	Tertile	T2	cosinor_mesCat2	minimal	Minimal	1.10 [0.56;2.15]	0.779375858992946	0.956569654675372	Positive	19	31882	95658	53	FALSE	sex + race + tdi + smoking + alcohol + all_cancer_fh + season
Thyroid cancer	Thyroid	Physical Activity	Number of 90-Min Inactivity Bouts (Plain)	Nbouts_day_IN_bts_90_pla	Tertile	T2	Nbouts_day_IN_bts_90_plaCat2	minimal	Minimal	1.10 [0.56;2.14]	0.780496471029723	0.582386005544424	Positive	18	31883	95658	53	FALSE	sex + race + tdi + smoking + alcohol + all_cancer_fh + season
Thyroid cancer	Thyroid	Physical Activity	Duration in 10-Min MVPA Bouts (Weighted)	dur_day_MVPA_bts_10_min_wei	Tertile	T2	dur_day_MVPA_bts_10_min_weiCat2	minimal	Minimal	0.91 [0.48;1.75]	0.78118250397739	0.503274218137281	Inverse	18	31882	95658	53	FALSE	sex + race + tdi + smoking + alcohol + all_cancer_fh + season
Thyroid cancer	Thyroid	Physical Activity	Mean Inactivity Fragment Duration During Waking Time	FRAG_mean_dur_IN_day	Tertile	T2	FRAG_mean_dur_IN_dayCat2	minimal	Minimal	1.10 [0.56;2.14]	0.781872373925077	0.52208186267999	Positive	18	31880	95657	53	FALSE	sex + race + tdi + smoking + alcohol + all_cancer_fh + season
Thyroid cancer	Thyroid	Physical Activity	Coefficient of Variance of Inactivity Fragment Durations During Waking Time (Plain)	FRAG_CoV_dur_IN_day_pla	Tertile	T2	FRAG_CoV_dur_IN_day_plaCat2	minimal	Minimal	1.10 [0.56;2.14]	0.783202879262282	0.956725416007166	Positive	19	31866	95653	53	FALSE	sex + race + tdi + smoking + alcohol + all_cancer_fh + season
Thyroid cancer	Thyroid	Physical Activity	Acceleration in 20-30 Min Inactivity Bouts (Plain)	ACC_day_IN_bts_20_30_mg_pla	Tertile	T3	ACC_day_IN_bts_20_30_mg_plaCat3	minimal	Minimal	0.91 [0.48;1.74]	0.784993703469686	0.78875118951412	Inverse	18	31869	95632	53	FALSE	sex + race + tdi + smoking + alcohol + all_cancer_fh + season
Thyroid cancer	Thyroid	Physical Activity	Standard Deviation of Physical Activity Fragment Durations During Waking Time (Weighted)	FRAG_SD_dur_PA_day_wei	Tertile	T3	FRAG_SD_dur_PA_day_weiCat3	minimal	Minimal	1.09 [0.57;2.08]	0.786035336950321	0.680847371721024	Positive	21	31884	95653	53	FALSE	sex + race + tdi + smoking + alcohol + all_cancer_fh + season
Thyroid cancer	Thyroid	Physical Activity	Number of 10-Min MVPA Bouts (Plain)	Nbouts_day_MVPA_bts_10_pla	Tertile	T2	Nbouts_day_MVPA_bts_10_plaCat2	minimal	Minimal	0.92 [0.49;1.73]	0.787707032287211	0.215792305434653	Inverse	19	31887	95658	53	FALSE	sex + race + tdi + smoking + alcohol + all_cancer_fh + season
Thyroid cancer	Thyroid	Light	Afternoon Light	afternoon_light	Tertile	T2	afternoon_lightCat2	minimal	Minimal	0.91 [0.46;1.81]	0.789786672919806	0.962565108369724	Inverse	17	31626	94889	52	FALSE	sex + race + tdi + smoking + alcohol + all_cancer_fh + season
Thyroid cancer	Thyroid	Physical Activity	Total LIPA Acceleration (Weighted)	ACC_day_total_LIG_mg_wei	Tertile	T3	ACC_day_total_LIG_mg_weiCat3	minimal	Minimal	1.10 [0.55;2.17]	0.79457229320122	0.804198170158295	Positive	19	31877	95658	53	FALSE	sex + race + tdi + smoking + alcohol + all_cancer_fh + season
Thyroid cancer	Thyroid	Physical Activity	Mean MVPA Fragment Duration During Waking Time (Plain)	FRAG_mean_dur_MVPA_day_pla	Tertile	T2	FRAG_mean_dur_MVPA_day_plaCat2	minimal	Minimal	1.09 [0.57;2.10]	0.796326400184789	0.950777218510892	Positive	19	31881	95639	53	FALSE	sex + race + tdi + smoking + alcohol + all_cancer_fh + season
Thyroid cancer	Thyroid	Physical Activity	Number of 20-30 Min Inactivity Bouts (Plain)	Nbouts_day_IN_bts_20_30_pla	Tertile	T2	Nbouts_day_IN_bts_20_30_plaCat2	minimal	Minimal	1.09 [0.56;2.14]	0.799670284092811	0.617142341270505	Positive	18	31887	95658	53	FALSE	sex + race + tdi + smoking + alcohol + all_cancer_fh + season
Thyroid cancer	Thyroid	Physical Activity	Transition Probability Physical Inactivity to Activity During Waking Time	FRAG_TP_IN2PA_day	Tertile	T3	FRAG_TP_IN2PA_dayCat3	minimal	Minimal	0.91 [0.45;1.84]	0.800126988505315	0.757216581091732	Inverse	17	31886	95658	53	FALSE	sex + race + tdi + smoking + alcohol + all_cancer_fh + season
Thyroid cancer	Thyroid	Physical Activity	Acceleration in 10-20 Min Inactivity Bouts (Weighted)	ACC_day_IN_bts_10_20_mg_wei	Tertile	T3	ACC_day_IN_bts_10_20_mg_weiCat3	minimal	Minimal	1.10 [0.53;2.25]	0.802875217766845	0.834699767253925	Positive	16	31882	95651	53	FALSE	sex + race + tdi + smoking + alcohol + all_cancer_fh + season
Thyroid cancer	Thyroid	Physical Activity	x0.5 of Activity Fragment Durations During Waking Time (Weighted)	FRAG_x0.5_dur_PA_day_wei	Tertile	T3	FRAG_x0.5_dur_PA_day_weiCat3	minimal	Minimal	0.92 [0.46;1.84]	0.807279761276902	0.763072849340826	Inverse	17	31875	95653	53	FALSE	sex + race + tdi + smoking + alcohol + all_cancer_fh + season
Thyroid cancer	Thyroid	Physical Activity	x0.5 of Inactivity Fragment Durations During Waking Time (Weighted)	FRAG_x0.5_dur_IN_day_wei	Tertile	T3	FRAG_x0.5_dur_IN_day_weiCat3	minimal	Minimal	1.09 [0.54;2.18]	0.812052783600473	0.849701627707691	Positive	16	31889	95653	53	FALSE	sex + race + tdi + smoking + alcohol + all_cancer_fh + season
Thyroid cancer	Thyroid	Physical Activity	Duration in 20-30 Min Inactivity Bouts (Weighted)	dur_day_IN_bts_20_30_min_wei	Tertile	T2	dur_day_IN_bts_20_30_min_weiCat2	minimal	Minimal	0.92 [0.46;1.82]	0.812505486146762	0.60786382807166	Inverse	16	31888	95658	53	FALSE	sex + race + tdi + smoking + alcohol + all_cancer_fh + season
Thyroid cancer	Thyroid	Physical Activity	Coefficient of Variance of Inactivity Fragment Durations During Waking Time	FRAG_CoV_dur_IN_day	Tertile	T2	FRAG_CoV_dur_IN_dayCat2	minimal	Minimal	0.93 [0.48;1.79]	0.819462433956622	0.663716208579635	Inverse	18	31864	95655	53	FALSE	sex + race + tdi + smoking + alcohol + all_cancer_fh + season
Thyroid cancer	Thyroid	Physical Activity	Gini Index of Activity Fragment Durations During Waking Time (Plain)	FRAG_Gini_dur_PA_day_pla	Tertile	T2	FRAG_Gini_dur_PA_day_plaCat2	minimal	Minimal	0.92 [0.46;1.85]	0.822607712587946	0.577675502583557	Inverse	16	31883	95653	53	FALSE	sex + race + tdi + smoking + alcohol + all_cancer_fh + season
Thyroid cancer	Thyroid	Physical Activity	Power-Law Alpha of Activity Fragment Durations During Waking Time (Weighted)	FRAG_alpha_dur_PA_day_wei	Tertile	T3	FRAG_alpha_dur_PA_day_weiCat3	minimal	Minimal	1.08 [0.54;2.18]	0.822615622142269	0.829700842317482	Positive	16	31891	95653	53	FALSE	sex + race + tdi + smoking + alcohol + all_cancer_fh + season
Thyroid cancer	Thyroid	Physical Activity	W0.5 of Inactivity Fragment Durations During Waking Time (Weighted)	FRAG_W0.5_dur_IN_day_wei	Tertile	T2	FRAG_W0.5_dur_IN_day_weiCat2	minimal	Minimal	0.93 [0.50;1.74]	0.824868994750837	0.352484419024321	Inverse	19	31879	95653	53	FALSE	sex + race + tdi + smoking + alcohol + all_cancer_fh + season
Thyroid cancer	Thyroid	Physical Activity	Gini Index of Activity Fragment Durations During Waking Time (Weighted)	FRAG_Gini_dur_PA_day_wei	Tertile	T3	FRAG_Gini_dur_PA_day_weiCat3	minimal	Minimal	1.08 [0.55;2.10]	0.830599678215493	0.830679216948246	Positive	19	31880	95653	53	FALSE	sex + race + tdi + smoking + alcohol + all_cancer_fh + season
Thyroid cancer	Thyroid	Physical Activity	Number of Inactivity-to-LIPA Transitions During Waking Time (Weighted)	FRAG_Nfrag_IN2LIPA_day_wei	Tertile	T2	FRAG_Nfrag_IN2LIPA_day_weiCat2	minimal	Minimal	0.93 [0.46;1.86]	0.832978634656567	0.500062397633006	Inverse	16	31889	95658	53	FALSE	sex + race + tdi + smoking + alcohol + all_cancer_fh + season
Thyroid cancer	Thyroid	Physical Activity	W0.5 of Inactivity Fragment Durations During Waking Time	FRAG_W0.5_dur_IN_day	Tertile	T3	FRAG_W0.5_dur_IN_dayCat3	minimal	Minimal	1.08 [0.53;2.20]	0.838234170300759	0.761720851656019	Positive	15	31892	95655	53	FALSE	sex + race + tdi + smoking + alcohol + all_cancer_fh + season
Thyroid cancer	Thyroid	Physical Activity	Total Moderate Physical Activity Duration (Weighted)	dur_day_total_MOD_min_wei	Tertile	T2	dur_day_total_MOD_min_weiCat2	minimal	Minimal	0.94 [0.48;1.81]	0.842409901742053	0.626734198844571	Inverse	18	31881	95658	53	FALSE	sex + race + tdi + smoking + alcohol + all_cancer_fh + season
Thyroid cancer	Thyroid	Physical Activity	Number of 90-Min Inactivity Bouts (Weighted)	Nbouts_day_IN_bts_90_wei	Tertile	T3	Nbouts_day_IN_bts_90_weiCat3	minimal	Minimal	1.07 [0.55;2.10]	0.842718189033967	0.843632641887303	Positive	17	31884	95658	53	FALSE	sex + race + tdi + smoking + alcohol + all_cancer_fh + season
Thyroid cancer	Thyroid	Physical Activity	Acceleration in 60-90 Min Inactivity Bouts (Weighted)	ACC_day_IN_bts_60_90_mg_wei	Tertile	T2	ACC_day_IN_bts_60_90_mg_weiCat2	minimal	Minimal	1.08 [0.51;2.30]	0.843119920344877	0.0469195794828549	Positive	14	31764	95299	52	FALSE	sex + race + tdi + smoking + alcohol + all_cancer_fh + season
Thyroid cancer	Thyroid	Physical Activity	Number of LIPA Fragments During Waking Time (Plain)	FRAG_Nfrag_LIPA_day_pla	Tertile	T2	FRAG_Nfrag_LIPA_day_plaCat2	minimal	Minimal	1.07 [0.55;2.09]	0.843325838500961	0.962686829596341	Positive	19	31884	95658	53	FALSE	sex + race + tdi + smoking + alcohol + all_cancer_fh + season
Thyroid cancer	Thyroid	Physical Activity	W0.5 of Activity Fragment Durations During Waking Time (Weighted)	FRAG_W0.5_dur_PA_day_wei	Tertile	T2	FRAG_W0.5_dur_PA_day_weiCat2	minimal	Minimal	0.94 [0.50;1.77]	0.844297371688473	0.212430356089885	Inverse	20	31886	95653	53	FALSE	sex + race + tdi + smoking + alcohol + all_cancer_fh + season
Thyroid cancer	Thyroid	Physical Activity	Acceleration in 10-Min LIPA Bouts (Weighted)	ACC_day_LIG_bts_10_mg_wei	Tertile	T2	ACC_day_LIG_bts_10_mg_weiCat2	minimal	Minimal	0.94 [0.49;1.80]	0.844410162381291	0.650179567890022	Inverse	18	31876	95632	53	FALSE	sex + race + tdi + smoking + alcohol + all_cancer_fh + season
Thyroid cancer	Thyroid	Physical Activity	Mean Activity Fragment Duration During Waking Time	FRAG_mean_dur_PA_day	Tertile	T2	FRAG_mean_dur_PA_dayCat2	minimal	Minimal	1.07 [0.55;2.09]	0.845095909629411	0.910281024582978	Positive	19	31885	95657	53	FALSE	sex + race + tdi + smoking + alcohol + all_cancer_fh + season
Thyroid cancer	Thyroid	Physical Activity	Number of IN Fragments per Minute IN IN During Waking Time (Weighted)	FRAG_NFragPM_IN_day_wei	Tertile	T2	FRAG_NFragPM_IN_day_weiCat2	minimal	Minimal	0.94 [0.48;1.83]	0.846703779613418	0.78292491356659	Inverse	18	31885	95658	53	FALSE	sex + race + tdi + smoking + alcohol + all_cancer_fh + season
Thyroid cancer	Thyroid	Physical Activity	Transition Probability Physical Inactivity to Activity During Sleep Period	FRAG_TP_IN2PA_spt	Tertile	T2	FRAG_TP_IN2PA_sptCat2	minimal	Minimal	0.94 [0.49;1.79]	0.850442339882396	0.773604184747337	Inverse	18	31886	95658	53	FALSE	sex + race + tdi + smoking + alcohol + all_cancer_fh + season
Thyroid cancer	Thyroid	Physical Activity	Number of LIPA Fragments During Waking Time (Weighted)	FRAG_Nfrag_LIPA_day_wei	Tertile	T3	FRAG_Nfrag_LIPA_day_weiCat3	minimal	Minimal	0.94 [0.45;1.93]	0.855449679287389	0.814889476627833	Inverse	16	31887	95658	53	FALSE	sex + race + tdi + smoking + alcohol + all_cancer_fh + season
Thyroid cancer	Thyroid	Physical Activity	Power-Law Alpha of Inactivity Fragment Durations During Waking Time (Weighted)	FRAG_alpha_dur_IN_day_wei	Tertile	T2	FRAG_alpha_dur_IN_day_weiCat2	minimal	Minimal	0.94 [0.49;1.80]	0.856226628312337	0.44288954570009	Inverse	19	31874	95653	53	FALSE	sex + race + tdi + smoking + alcohol + all_cancer_fh + season
Thyroid cancer	Thyroid	Physical Activity	Transition Probability Physical Activity to Inactivity During Waking Time (Plain)	FRAG_TP_PA2IN_day_pla	Tertile	T2	FRAG_TP_PA2IN_day_plaCat2	minimal	Minimal	0.94 [0.50;1.79]	0.856337299053789	0.687131781385972	Inverse	18	31886	95658	53	FALSE	sex + race + tdi + smoking + alcohol + all_cancer_fh + season
Thyroid cancer	Thyroid	Physical Activity	Number of PA Fragments per Minute IN PA During Waking Time (Plain)	FRAG_NFragPM_PA_day_pla	Tertile	T2	FRAG_NFragPM_PA_day_plaCat2	minimal	Minimal	0.94 [0.50;1.79]	0.857549633623906	0.690359533536245	Inverse	18	31887	95658	53	FALSE	sex + race + tdi + smoking + alcohol + all_cancer_fh + season
Thyroid cancer	Thyroid	Physical Activity	Number of 20-30 Min Inactivity Bouts (Weighted)	Nbouts_day_IN_bts_20_30_wei	Tertile	T3	Nbouts_day_IN_bts_20_30_weiCat3	minimal	Minimal	0.94 [0.48;1.83]	0.85792277976633	0.857811646887554	Inverse	17	31882	95658	53	FALSE	sex + race + tdi + smoking + alcohol + all_cancer_fh + season
Thyroid cancer	Thyroid	Light	Night Light	night_light	Tertile	T3	night_lightCat3	minimal	Minimal	0.94 [0.48;1.86]	0.860415678252349	0.830211270320722	Inverse	17	31630	94889	52	FALSE	sex + race + tdi + smoking + alcohol + all_cancer_fh + season
Thyroid cancer	Thyroid	Physical Activity	Gini Index of Inactivity Fragment Durations During Waking Time (Weighted)	FRAG_Gini_dur_IN_day_wei	Tertile	T3	FRAG_Gini_dur_IN_day_weiCat3	minimal	Minimal	0.94 [0.49;1.81]	0.864193047228129	0.859219919283867	Inverse	18	31884	95653	53	FALSE	sex + race + tdi + smoking + alcohol + all_cancer_fh + season
Thyroid cancer	Thyroid	Physical Activity	Number of Inactivity-to-MVPA Transitions During Waking Time	FRAG_Nfrag_IN2MVPA_day	Tertile	T3	FRAG_Nfrag_IN2MVPA_dayCat3	minimal	Minimal	0.95 [0.48;1.85]	0.871023853583776	0.917245794085327	Inverse	19	31889	95658	53	FALSE	sex + race + tdi + smoking + alcohol + all_cancer_fh + season
Thyroid cancer	Thyroid	Physical Activity	Standard Deviation of Inactivity Fragment Durations During Waking Time (Weighted)	FRAG_SD_dur_IN_day_wei	Tertile	T3	FRAG_SD_dur_IN_day_weiCat3	minimal	Minimal	0.94 [0.47;1.90]	0.872448673199696	0.842351335016284	Inverse	15	31885	95653	53	FALSE	sex + race + tdi + smoking + alcohol + all_cancer_fh + season
Thyroid cancer	Thyroid	Physical Activity	Standard Deviation of Physical Activity Fragment Durations During Waking Time	FRAG_SD_dur_PA_day	Tertile	T3	FRAG_SD_dur_PA_dayCat3	minimal	Minimal	0.95 [0.49;1.85]	0.873184095850735	0.881567073485979	Inverse	18	31883	95655	53	FALSE	sex + race + tdi + smoking + alcohol + all_cancer_fh + season
Thyroid cancer	Thyroid	Step Count	Peak 30-Minute Cadence	mean_peak_30min_cadence	Tertile	T2	mean_peak_30min_cadenceCat2	minimal	Minimal	1.06 [0.52;2.15]	0.874236395913617	0.208080790377398	Positive	16	31891	95658	53	FALSE	sex + race + tdi + smoking + alcohol + all_cancer_fh + season
Thyroid cancer	Thyroid	Physical Activity	Transition Probability Physical Activity to Inactivity During Sleep Period	FRAG_TP_PA2IN_spt	Tertile	T3	FRAG_TP_PA2IN_sptCat3	minimal	Minimal	1.06 [0.53;2.12]	0.874774063747198	0.876763585525391	Positive	16	31895	95658	53	FALSE	sex + race + tdi + smoking + alcohol + all_cancer_fh + season
Thyroid cancer	Thyroid	Physical Activity	Number of Inactivity-to-MVPA Transitions During Waking Time (Weighted)	FRAG_Nfrag_IN2MVPA_day_wei	Tertile	T2	FRAG_Nfrag_IN2MVPA_day_weiCat2	minimal	Minimal	1.05 [0.54;2.05]	0.875601169909384	0.865118184493697	Positive	19	31882	95658	53	FALSE	sex + race + tdi + smoking + alcohol + all_cancer_fh + season
Thyroid cancer	Thyroid	Physical Activity	Duration in 20-30 Min Inactivity Bouts (Plain)	dur_day_IN_bts_20_30_min_pla	Tertile	T3	dur_day_IN_bts_20_30_min_plaCat3	minimal	Minimal	1.05 [0.55;2.01]	0.876639431992495	0.861974644070211	Positive	19	31882	95658	53	FALSE	sex + race + tdi + smoking + alcohol + all_cancer_fh + season
Thyroid cancer	Thyroid	Physical Activity	Total Moderate Physical Activity Acceleration (Weighted)	ACC_day_total_MOD_mg_wei	Tertile	T2	ACC_day_total_MOD_mg_weiCat2	minimal	Minimal	1.05 [0.56;1.99]	0.878784404841361	0.5054717479813	Positive	20	31876	95645	53	FALSE	sex + race + tdi + smoking + alcohol + all_cancer_fh + season
Thyroid cancer	Thyroid	Physical Activity	Number of Inactivity-to-MVPA Transitions During Waking Time (Plain)	FRAG_Nfrag_IN2MVPA_day_pla	Tertile	T3	FRAG_Nfrag_IN2MVPA_day_plaCat3	minimal	Minimal	0.95 [0.47;1.90]	0.881162891903318	0.903375679446726	Inverse	18	31890	95658	53	FALSE	sex + race + tdi + smoking + alcohol + all_cancer_fh + season
Thyroid cancer	Thyroid	Physical Activity	Transition Probability Physical Inactivity to Activity During Waking Time (Plain)	FRAG_TP_IN2PA_day_pla	Tertile	T2	FRAG_TP_IN2PA_day_plaCat2	minimal	Minimal	1.05 [0.54;2.06]	0.883725372839265	0.913570888630793	Positive	19	31883	95658	53	FALSE	sex + race + tdi + smoking + alcohol + all_cancer_fh + season
Thyroid cancer	Thyroid	Physical Activity	Number of Inactivity-to-MVPA Transitions During Waking Time (Weighted)	FRAG_Nfrag_IN2MVPA_day_wei	Tertile	T3	FRAG_Nfrag_IN2MVPA_day_weiCat3	minimal	Minimal	0.95 [0.47;1.93]	0.884412723830906	0.865118184493697	Inverse	17	31892	95658	53	FALSE	sex + race + tdi + smoking + alcohol + all_cancer_fh + season
Thyroid cancer	Thyroid	Physical Activity	Standard Deviation of Physical Activity Fragment Durations During Waking Time	FRAG_SD_dur_PA_day	Tertile	T2	FRAG_SD_dur_PA_dayCat2	minimal	Minimal	0.95 [0.49;1.85]	0.886052554743871	0.881567073485979	Inverse	18	31886	95655	53	FALSE	sex + race + tdi + smoking + alcohol + all_cancer_fh + season
Thyroid cancer	Thyroid	Circadian Rhythm	M10 Start Time	M10TIME_num	Tertile	T3	M10TIME_numCat3	minimal	Minimal	0.95 [0.50;1.82]	0.88694718234858	0.895350394461474	Inverse	19	31884	95658	53	FALSE	sex + race + tdi + smoking + alcohol + all_cancer_fh + season
Thyroid cancer	Thyroid	Physical Activity	Mean MVPA Fragment Duration During Waking Time (Weighted)	FRAG_mean_dur_MVPA_day_wei	Tertile	T3	FRAG_mean_dur_MVPA_day_weiCat3	minimal	Minimal	1.05 [0.54;2.05]	0.891088593240614	0.894767872135295	Positive	18	31878	95639	53	FALSE	sex + race + tdi + smoking + alcohol + all_cancer_fh + season
Thyroid cancer	Thyroid	Physical Activity	Standard Deviation of Inactivity Fragment Durations During Waking Time (Plain)	FRAG_SD_dur_IN_day_pla	Tertile	T3	FRAG_SD_dur_IN_day_plaCat3	minimal	Minimal	0.95 [0.48;1.89]	0.89430077273847	0.893013134617861	Inverse	16	31884	95653	53	FALSE	sex + race + tdi + smoking + alcohol + all_cancer_fh + season
Thyroid cancer	Thyroid	Physical Activity	Acceleration in 1-5 Min MVPA Bouts (Plain)	ACC_day_MVPA_bts_1_5_mg_pla	Tertile	T2	ACC_day_MVPA_bts_1_5_mg_plaCat2	minimal	Minimal	1.04 [0.56;1.94]	0.894508210950821	0.237278500098011	Positive	21	31889	95636	53	FALSE	sex + race + tdi + smoking + alcohol + all_cancer_fh + season
Thyroid cancer	Thyroid	Physical Activity	Overall Acceleration	ENMO_fullRecordingMean	Tertile	T2	ENMO_fullRecordingMeanCat2	minimal	Minimal	0.96 [0.51;1.81]	0.894731231543944	0.225716600921551	Inverse	20	31881	95658	53	FALSE	sex + race + tdi + smoking + alcohol + all_cancer_fh + season
Thyroid cancer	Thyroid	Physical Activity	Total LIPA Acceleration (Plain)	ACC_day_total_LIG_mg_pla	Tertile	T2	ACC_day_total_LIG_mg_plaCat2	minimal	Minimal	1.05 [0.53;2.06]	0.897567577805383	0.947141879202526	Positive	18	31896	95658	53	FALSE	sex + race + tdi + smoking + alcohol + all_cancer_fh + season
Thyroid cancer	Thyroid	Physical Activity	Transition Probability Physical Inactivity to LIPA During Waking Time (Plain)	FRAG_TP_IN2LIPA_day_pla	Tertile	T3	FRAG_TP_IN2LIPA_day_plaCat3	minimal	Minimal	0.96 [0.50;1.84]	0.898859091159183	0.981563922323398	Inverse	20	31886	95658	53	FALSE	sex + race + tdi + smoking + alcohol + all_cancer_fh + season
Thyroid cancer	Thyroid	Physical Activity	Standard Deviation of Physical Activity Fragment Durations During Waking Time (Plain)	FRAG_SD_dur_PA_day_pla	Tertile	T3	FRAG_SD_dur_PA_day_plaCat3	minimal	Minimal	1.04 [0.54;2.00]	0.902232497593846	0.829992031082915	Positive	20	31883	95653	53	FALSE	sex + race + tdi + smoking + alcohol + all_cancer_fh + season
Thyroid cancer	Thyroid	Physical Activity	Number of 1-5 Min MVPA Bouts (Plain)	Nbouts_day_MVPA_bts_1_5_pla	Tertile	T2	Nbouts_day_MVPA_bts_1_5_plaCat2	minimal	Minimal	1.04 [0.54;2.00]	0.906685724182269	0.501835003116466	Positive	20	31882	95658	53	FALSE	sex + race + tdi + smoking + alcohol + all_cancer_fh + season
Thyroid cancer	Thyroid	Circadian Rhythm	Extended Cosinor Beta	cosinorExt_beta	Tertile	T2	cosinorExt_betaCat2	minimal	Minimal	1.04 [0.55;1.95]	0.90844655110027	0.362450490358935	Positive	20	31878	95658	53	FALSE	sex + race + tdi + smoking + alcohol + all_cancer_fh + season
Thyroid cancer	Thyroid	Physical Activity	Gini Index of Activity Fragment Durations During Waking Time (Weighted)	FRAG_Gini_dur_PA_day_wei	Tertile	T2	FRAG_Gini_dur_PA_day_weiCat2	minimal	Minimal	1.04 [0.53;2.05]	0.908471631646277	0.830679216948246	Positive	18	31883	95653	53	FALSE	sex + race + tdi + smoking + alcohol + all_cancer_fh + season
Thyroid cancer	Thyroid	Physical Activity	Gini Index of Activity Fragment Durations During Waking Time	FRAG_Gini_dur_PA_day	Tertile	T2	FRAG_Gini_dur_PA_dayCat2	minimal	Minimal	1.04 [0.52;2.09]	0.908482505232818	0.452503074857454	Positive	17	31882	95655	53	FALSE	sex + race + tdi + smoking + alcohol + all_cancer_fh + season
Thyroid cancer	Thyroid	Physical Activity	Number of 1-5 Min LIPA Bouts (Weighted)	Nbouts_day_LIG_bts_1_5_wei	Tertile	T3	Nbouts_day_LIG_bts_1_5_weiCat3	minimal	Minimal	0.96 [0.49;1.90]	0.909504970034502	0.939310312105843	Inverse	19	31890	95658	53	FALSE	sex + race + tdi + smoking + alcohol + all_cancer_fh + season
Thyroid cancer	Thyroid	Step Count	MVPA Steps	mean_mvpa_steps	Tertile	T3	mean_mvpa_stepsCat3	minimal	Minimal	1.04 [0.55;1.96]	0.910235293011296	0.685339877281653	Positive	20	31887	95658	53	FALSE	sex + race + tdi + smoking + alcohol + all_cancer_fh + season
Thyroid cancer	Thyroid	Physical Activity	Unbouted Inactivity Duration (Weighted)	dur_day_IN_unbt_min_wei	Tertile	T3	dur_day_IN_unbt_min_weiCat3	minimal	Minimal	0.96 [0.48;1.93]	0.910441758140857	0.882319314568307	Inverse	17	31888	95658	53	FALSE	sex + race + tdi + smoking + alcohol + all_cancer_fh + season
Thyroid cancer	Thyroid	Physical Activity	Number of 90-Min Inactivity Bouts (Weighted)	Nbouts_day_IN_bts_90_wei	Tertile	T2	Nbouts_day_IN_bts_90_weiCat2	minimal	Minimal	1.04 [0.54;2.00]	0.912922506685652	0.843632641887303	Positive	18	31885	95658	53	FALSE	sex + race + tdi + smoking + alcohol + all_cancer_fh + season
Thyroid cancer	Thyroid	Physical Activity	Transition Probability Physical Inactivity to LIPA During Waking Time (Weighted)	FRAG_TP_IN2LIPA_day_wei	Tertile	T3	FRAG_TP_IN2LIPA_day_weiCat3	minimal	Minimal	0.96 [0.49;1.88]	0.914384088330861	0.946180519995424	Inverse	19	31886	95658	53	FALSE	sex + race + tdi + smoking + alcohol + all_cancer_fh + season
Thyroid cancer	Thyroid	Physical Activity	Mean MVPA Fragment Duration During Waking Time (Weighted)	FRAG_mean_dur_MVPA_day_wei	Tertile	T2	FRAG_mean_dur_MVPA_day_weiCat2	minimal	Minimal	1.04 [0.53;2.01]	0.917525382383072	0.894767872135295	Positive	18	31880	95639	53	FALSE	sex + race + tdi + smoking + alcohol + all_cancer_fh + season
Thyroid cancer	Thyroid	Physical Activity	Number of Inactivity Fragments During Waking Time (Weighted)	FRAG_Nfrag_IN_day_wei	Tertile	T2	FRAG_Nfrag_IN_day_weiCat2	minimal	Minimal	1.04 [0.53;2.04]	0.917957587387709	0.756674274237898	Positive	18	31888	95658	53	FALSE	sex + race + tdi + smoking + alcohol + all_cancer_fh + season
Thyroid cancer	Thyroid	Physical Activity	Number of Inactivity-to-Activity Transitions During Waking Time (Weighted)	FRAG_Nfrag_IN2PA_day_wei	Tertile	T2	FRAG_Nfrag_IN2PA_day_weiCat2	minimal	Minimal	1.04 [0.53;2.04]	0.917957587387709	0.756674274237898	Positive	18	31888	95658	53	FALSE	sex + race + tdi + smoking + alcohol + all_cancer_fh + season
Thyroid cancer	Thyroid	Physical Activity	Transition Probability Physical Inactivity to Activity During Waking Time (Weighted)	FRAG_TP_IN2PA_day_wei	Tertile	T3	FRAG_TP_IN2PA_day_weiCat3	minimal	Minimal	0.97 [0.49;1.89]	0.91951221425272	0.951254557076722	Inverse	19	31886	95658	53	FALSE	sex + race + tdi + smoking + alcohol + all_cancer_fh + season
Thyroid cancer	Thyroid	Physical Activity	Number of Inactivity Fragments During Waking Time (Plain)	FRAG_Nfrag_IN_day_pla	Tertile	T2	FRAG_Nfrag_IN_day_plaCat2	minimal	Minimal	1.03 [0.53;2.04]	0.921121422876295	0.753596068511259	Positive	18	31888	95658	53	FALSE	sex + race + tdi + smoking + alcohol + all_cancer_fh + season
Thyroid cancer	Thyroid	Physical Activity	Number of Inactivity-to-Activity Transitions During Waking Time (Plain)	FRAG_Nfrag_IN2PA_day_pla	Tertile	T2	FRAG_Nfrag_IN2PA_day_plaCat2	minimal	Minimal	1.03 [0.53;2.04]	0.921121422876295	0.753596068511259	Positive	18	31888	95658	53	FALSE	sex + race + tdi + smoking + alcohol + all_cancer_fh + season
Thyroid cancer	Thyroid	Physical Activity	Coefficient of Variance of Inactivity Fragment Durations During Waking Time (Weighted)	FRAG_CoV_dur_IN_day_wei	Tertile	T3	FRAG_CoV_dur_IN_day_weiCat3	minimal	Minimal	0.97 [0.48;1.92]	0.921533624875384	0.913570048262043	Inverse	17	31897	95653	53	FALSE	sex + race + tdi + smoking + alcohol + all_cancer_fh + season
Thyroid cancer	Thyroid	Physical Activity	Acceleration in 20-30 Min Inactivity Bouts (Weighted)	ACC_day_IN_bts_20_30_mg_wei	Tertile	T2	ACC_day_IN_bts_20_30_mg_weiCat2	minimal	Minimal	1.03 [0.54;1.96]	0.931812798150517	0.65552554941352	Positive	19	31881	95632	53	FALSE	sex + race + tdi + smoking + alcohol + all_cancer_fh + season
Thyroid cancer	Thyroid	Physical Activity	Unbouted Inactivity Duration (Plain)	dur_day_IN_unbt_min_pla	Tertile	T2	dur_day_IN_unbt_min_plaCat2	minimal	Minimal	0.97 [0.49;1.93]	0.933723739388846	0.686842296087905	Inverse	17	31889	95658	53	FALSE	sex + race + tdi + smoking + alcohol + all_cancer_fh + season
Thyroid cancer	Thyroid	Physical Activity	Transition Probability Physical Inactivity to Activity During Waking Time (Plain)	FRAG_TP_IN2PA_day_pla	Tertile	T3	FRAG_TP_IN2PA_day_plaCat3	minimal	Minimal	0.97 [0.49;1.94]	0.934332562928535	0.913570888630793	Inverse	18	31884	95658	53	FALSE	sex + race + tdi + smoking + alcohol + all_cancer_fh + season
Thyroid cancer	Thyroid	Physical Activity	Number of 20-30 Min Inactivity Bouts (Weighted)	Nbouts_day_IN_bts_20_30_wei	Tertile	T2	Nbouts_day_IN_bts_20_30_weiCat2	minimal	Minimal	0.97 [0.51;1.87]	0.934945683174651	0.857811646887554	Inverse	18	31886	95658	53	FALSE	sex + race + tdi + smoking + alcohol + all_cancer_fh + season
Thyroid cancer	Thyroid	Circadian Rhythm	L10 Start Time	L10TIME_num	Tertile	T3	L10TIME_numCat3	minimal	Minimal	1.03 [0.55;1.92]	0.937565965033599	0.911122964094798	Positive	20	31887	95658	53	FALSE	sex + race + tdi + smoking + alcohol + all_cancer_fh + season
Thyroid cancer	Thyroid	Physical Activity	Number of PA Fragments per Minute IN PA During Waking Time	FRAG_NFragPM_PA_day	Tertile	T3	FRAG_NFragPM_PA_dayCat3	minimal	Minimal	1.03 [0.52;2.04]	0.938964511570287	0.941310706791673	Positive	16	31888	95657	53	FALSE	sex + race + tdi + smoking + alcohol + all_cancer_fh + season
Thyroid cancer	Thyroid	Physical Activity	Mean Activity Fragment Duration During Waking Time	FRAG_mean_dur_PA_day	Tertile	T3	FRAG_mean_dur_PA_dayCat3	minimal	Minimal	0.97 [0.49;1.93]	0.939040838432127	0.910281024582978	Inverse	18	31883	95657	53	FALSE	sex + race + tdi + smoking + alcohol + all_cancer_fh + season
Thyroid cancer	Thyroid	Physical Activity	Transition Probability Physical Activity to Inactivity During Waking Time	FRAG_TP_PA2IN_day	Tertile	T3	FRAG_TP_PA2IN_dayCat3	minimal	Minimal	1.03 [0.52;2.04]	0.939925615726896	0.94214067477686	Positive	16	31888	95658	53	FALSE	sex + race + tdi + smoking + alcohol + all_cancer_fh + season
Thyroid cancer	Thyroid	Physical Activity	W0.5 of Inactivity Fragment Durations During Waking Time (Plain)	FRAG_W0.5_dur_IN_day_pla	Tertile	T2	FRAG_W0.5_dur_IN_day_plaCat2	minimal	Minimal	0.98 [0.52;1.84]	0.940652225513327	0.550611857158589	Inverse	19	31879	95653	53	FALSE	sex + race + tdi + smoking + alcohol + all_cancer_fh + season
Thyroid cancer	Thyroid	Physical Activity	Mean MVPA Fragment Duration During Waking Time	FRAG_mean_dur_MVPA_day	Tertile	T2	FRAG_mean_dur_MVPA_dayCat2	minimal	Minimal	0.98 [0.50;1.92]	0.944997342674855	0.735442613445291	Inverse	17	31880	95639	53	FALSE	sex + race + tdi + smoking + alcohol + all_cancer_fh + season
Thyroid cancer	Thyroid	Physical Activity	Total LIPA Acceleration (Plain)	ACC_day_total_LIG_mg_pla	Tertile	T3	ACC_day_total_LIG_mg_plaCat3	minimal	Minimal	1.02 [0.52;2.01]	0.94523733453318	0.947141879202526	Positive	19	31876	95658	53	FALSE	sex + race + tdi + smoking + alcohol + all_cancer_fh + season
Thyroid cancer	Thyroid	Circadian Rhythm	Cosinor Mesor	cosinor_mes	Tertile	T3	cosinor_mesCat3	minimal	Minimal	1.02 [0.51;2.03]	0.949665510573743	0.956569654675372	Positive	18	31887	95658	53	FALSE	sex + race + tdi + smoking + alcohol + all_cancer_fh + season
Thyroid cancer	Thyroid	Physical Activity	Coefficient of Variance of Inactivity Fragment Durations During Waking Time (Plain)	FRAG_CoV_dur_IN_day_pla	Tertile	T3	FRAG_CoV_dur_IN_day_plaCat3	minimal	Minimal	1.02 [0.52;2.02]	0.950566728137363	0.956725416007166	Positive	18	31894	95653	53	FALSE	sex + race + tdi + smoking + alcohol + all_cancer_fh + season
Thyroid cancer	Thyroid	Physical Activity	Number of 10-Min MVPA Bouts (Weighted)	Nbouts_day_MVPA_bts_10_wei	Tertile	T2	Nbouts_day_MVPA_bts_10_weiCat2	minimal	Minimal	1.02 [0.53;1.95]	0.956394911887675	0.576722224453048	Positive	19	31889	95658	53	FALSE	sex + race + tdi + smoking + alcohol + all_cancer_fh + season
Thyroid cancer	Thyroid	Physical Activity	x0.5 of Inactivity Fragment Durations During Waking Time (Plain)	FRAG_x0.5_dur_IN_day_pla	Tertile	T3	FRAG_x0.5_dur_IN_day_plaCat3	minimal	Minimal	1.02 [0.50;2.07]	0.959877091329181	0.988606213028345	Positive	15	31891	95653	53	FALSE	sex + race + tdi + smoking + alcohol + all_cancer_fh + season
Thyroid cancer	Thyroid	Physical Activity	Duration in 90-Min Inactivity Bouts (Weighted)	dur_day_IN_bts_90_min_wei	Tertile	T2	dur_day_IN_bts_90_min_weiCat2	minimal	Minimal	0.98 [0.51;1.92]	0.962908867340425	0.690474522794236	Inverse	17	31882	95658	53	FALSE	sex + race + tdi + smoking + alcohol + all_cancer_fh + season
Thyroid cancer	Thyroid	Sleep	Transition Probability Sleep to Wake During Sleep Period	FRAG_TP_sleep2wake_spt	Tertile	T2	FRAG_TP_sleep2wake_sptCat2	minimal	Minimal	1.02 [0.48;2.13]	0.96450140971198	0.0264978754086201	Positive	14	31881	95658	53	FALSE	sex + race + tdi + smoking + alcohol + all_cancer_fh + season
Thyroid cancer	Thyroid	Light	Morning Light	morning_light	Tertile	T3	morning_lightCat3	minimal	Minimal	1.02 [0.51;2.04]	0.964570781555419	0.715001601083004	Positive	20	31636	94889	52	FALSE	sex + race + tdi + smoking + alcohol + all_cancer_fh + season
Thyroid cancer	Thyroid	Physical Activity	Mean Inactivity Fragment Duration During Waking Time (Plain)	FRAG_mean_dur_IN_day_pla	Tertile	T2	FRAG_mean_dur_IN_day_plaCat2	minimal	Minimal	0.99 [0.51;1.92]	0.965456733649466	0.619919243855368	Inverse	17	31879	95658	53	FALSE	sex + race + tdi + smoking + alcohol + all_cancer_fh + season
Thyroid cancer	Thyroid	Physical Activity	Mean Inactivity Fragment Duration During Waking Time (Weighted)	FRAG_mean_dur_IN_day_wei	Tertile	T2	FRAG_mean_dur_IN_day_weiCat2	minimal	Minimal	0.99 [0.51;1.92]	0.966334217971739	0.62859479321093	Inverse	17	31881	95658	53	FALSE	sex + race + tdi + smoking + alcohol + all_cancer_fh + season
Thyroid cancer	Thyroid	Physical Activity	Acceleration in 30-60 Min Inactivity Bouts (Weighted)	ACC_day_IN_bts_30_60_mg_wei	Tertile	T2	ACC_day_IN_bts_30_60_mg_weiCat2	minimal	Minimal	0.99 [0.48;2.02]	0.967507994675705	0.197459790805485	Inverse	15	31888	95643	53	FALSE	sex + race + tdi + smoking + alcohol + all_cancer_fh + season
Thyroid cancer	Thyroid	Physical Activity	Standard Deviation of Inactivity Fragment Durations During Waking Time (Plain)	FRAG_SD_dur_IN_day_pla	Tertile	T2	FRAG_SD_dur_IN_day_plaCat2	minimal	Minimal	0.99 [0.52;1.89]	0.96898854640909	0.893013134617861	Inverse	18	31880	95653	53	FALSE	sex + race + tdi + smoking + alcohol + all_cancer_fh + season
Thyroid cancer	Thyroid	Light	Night Light	night_light	Tertile	T2	night_lightCat2	minimal	Minimal	1.01 [0.52;1.97]	0.970399865956099	0.830211270320722	Positive	18	31635	94889	52	FALSE	sex + race + tdi + smoking + alcohol + all_cancer_fh + season
Thyroid cancer	Thyroid	Physical Activity	Number of LIPA Fragments During Waking Time (Plain)	FRAG_Nfrag_LIPA_day_pla	Tertile	T3	FRAG_Nfrag_LIPA_day_plaCat3	minimal	Minimal	0.99 [0.49;1.97]	0.972823534911682	0.962686829596341	Inverse	18	31887	95658	53	FALSE	sex + race + tdi + smoking + alcohol + all_cancer_fh + season
Thyroid cancer	Thyroid	Physical Activity	Standard Deviation of Inactivity Fragment Durations During Waking Time	FRAG_SD_dur_IN_day	Tertile	T2	FRAG_SD_dur_IN_dayCat2	minimal	Minimal	0.99 [0.51;1.93]	0.97344463612197	0.675133172835138	Inverse	17	31882	95655	53	FALSE	sex + race + tdi + smoking + alcohol + all_cancer_fh + season
Thyroid cancer	Thyroid	Physical Activity	Mean MVPA Fragment Duration During Waking Time (Plain)	FRAG_mean_dur_MVPA_day_pla	Tertile	T3	FRAG_mean_dur_MVPA_day_plaCat3	minimal	Minimal	0.99 [0.50;1.95]	0.974295541789553	0.950777218510892	Inverse	17	31879	95639	53	FALSE	sex + race + tdi + smoking + alcohol + all_cancer_fh + season
Thyroid cancer	Thyroid	Physical Activity	Number of Activity Fragments During Waking Time	FRAG_Nfrag_PA_day	Tertile	T3	FRAG_Nfrag_PA_dayCat3	minimal	Minimal	0.99 [0.49;1.98]	0.974763597000141	0.96295854002961	Inverse	17	31889	95658	53	FALSE	sex + race + tdi + smoking + alcohol + all_cancer_fh + season
Thyroid cancer	Thyroid	Physical Activity	Number of Activity-to-Inactivity Transitions During Waking Time	FRAG_Nfrag_PA2IN_day	Tertile	T3	FRAG_Nfrag_PA2IN_dayCat3	minimal	Minimal	0.99 [0.49;1.98]	0.974763597000141	0.96295854002961	Inverse	17	31889	95658	53	FALSE	sex + race + tdi + smoking + alcohol + all_cancer_fh + season
Thyroid cancer	Thyroid	Physical Activity	Number of Inactivity Fragments During Waking Time	FRAG_Nfrag_IN_day	Tertile	T3	FRAG_Nfrag_IN_dayCat3	minimal	Minimal	0.99 [0.49;1.98]	0.974818210049278	0.961056624805735	Inverse	17	31888	95658	53	FALSE	sex + race + tdi + smoking + alcohol + all_cancer_fh + season
Thyroid cancer	Thyroid	Physical Activity	Number of Inactivity-to-Activity Transitions During Waking Time	FRAG_Nfrag_IN2PA_day	Tertile	T3	FRAG_Nfrag_IN2PA_dayCat3	minimal	Minimal	0.99 [0.49;1.98]	0.974818210049278	0.961056624805735	Inverse	17	31888	95658	53	FALSE	sex + race + tdi + smoking + alcohol + all_cancer_fh + season
Thyroid cancer	Thyroid	Physical Activity	Power-Law Alpha of Activity Fragment Durations During Waking Time	FRAG_alpha_dur_PA_day	Tertile	T3	FRAG_alpha_dur_PA_dayCat3	minimal	Minimal	1.01 [0.50;2.06]	0.97643699456033906	0.981027243902713	Positive	15	31892	95655	53	FALSE	sex + race + tdi + smoking + alcohol + all_cancer_fh + season
Thyroid cancer	Thyroid	Physical Activity	x0.5 of Activity Fragment Durations During Waking Time	FRAG_x0.5_dur_PA_day	Tertile	T3	FRAG_x0.5_dur_PA_dayCat3	minimal	Minimal	0.99 [0.49;2.01]	0.976534696667444	0.906242050941833	Inverse	17	31878	95655	53	FALSE	sex + race + tdi + smoking + alcohol + all_cancer_fh + season
Thyroid cancer	Thyroid	Light	Afternoon Light	afternoon_light	Tertile	T3	afternoon_lightCat3	minimal	Minimal	0.99 [0.47;2.09]	0.980834471573126	0.962565108369724	Inverse	18	31635	94889	52	FALSE	sex + race + tdi + smoking + alcohol + all_cancer_fh + season
Thyroid cancer	Thyroid	Physical Activity	Number of Inactivity Fragments During Sleep Period	FRAG_Nfrag_IN_spt	Tertile	T2	FRAG_Nfrag_IN_sptCat2	minimal	Minimal	0.99 [0.52;1.91]	0.981316415484382	0.986142304939824	Inverse	18	31883	95658	53	FALSE	sex + race + tdi + smoking + alcohol + all_cancer_fh + season
Thyroid cancer	Thyroid	Physical Activity	Number of Activity Fragments During Sleep Period	FRAG_Nfrag_PA_spt	Tertile	T2	FRAG_Nfrag_PA_sptCat2	minimal	Minimal	0.99 [0.52;1.91]	0.981339742652559	0.986112060482468	Inverse	18	31883	95658	53	FALSE	sex + race + tdi + smoking + alcohol + all_cancer_fh + season
Thyroid cancer	Thyroid	Physical Activity	W0.5 of Activity Fragment Durations During Waking Time	FRAG_W0.5_dur_PA_day	Tertile	T3	FRAG_W0.5_dur_PA_dayCat3	minimal	Minimal	0.99 [0.49;2.01]	0.983492384439439	0.948915146942919	Inverse	17	31878	95655	53	FALSE	sex + race + tdi + smoking + alcohol + all_cancer_fh + season
Thyroid cancer	Thyroid	Physical Activity	Number of Activity Fragments During Sleep Period	FRAG_Nfrag_PA_spt	Tertile	T3	FRAG_Nfrag_PA_sptCat3	minimal	Minimal	0.99 [0.51;1.94]	0.984188150691101	0.986112060482468	Inverse	17	31888	95658	53	FALSE	sex + race + tdi + smoking + alcohol + all_cancer_fh + season
Thyroid cancer	Thyroid	Physical Activity	Number of Inactivity Fragments During Sleep Period	FRAG_Nfrag_IN_spt	Tertile	T3	FRAG_Nfrag_IN_sptCat3	minimal	Minimal	0.99 [0.51;1.94]	0.984212913602469	0.986142304939824	Inverse	17	31888	95658	53	FALSE	sex + race + tdi + smoking + alcohol + all_cancer_fh + season
Thyroid cancer	Thyroid	Circadian Rhythm	Activity Balance Index	ABI	Tertile	T2	ABICat2	minimal	Minimal	0.99 [0.45;2.19]	0.988903827563193	0.0274174916700109	Inverse	13	31883	95658	53	FALSE	sex + race + tdi + smoking + alcohol + all_cancer_fh + season
Thyroid cancer	Thyroid	Physical Activity	Total Moderate Physical Activity Acceleration (Plain)	ACC_day_total_MOD_mg_pla	Tertile	T2	ACC_day_total_MOD_mg_plaCat2	minimal	Minimal	1.00 [0.53;1.92]	0.99019788561936	0.636930312227528	Positive	19	31878	95645	53	FALSE	sex + race + tdi + smoking + alcohol + all_cancer_fh + season
Thyroid cancer	Thyroid	Circadian Rhythm	M10 Activity Level	M10VALUE	Tertile	T2	M10VALUECat2	minimal	Minimal	1.00 [0.53;1.90]	0.992618092632057	0.347550759142967	Positive	20	31872	95658	53	FALSE	sex + race + tdi + smoking + alcohol + all_cancer_fh + season
Thyroid cancer	Thyroid	Light	Evening Light	evening_light	Tertile	T2	evening_lightCat2	minimal	Minimal	1.00 [0.49;2.05]	0.994806867434396	0.191574818900321	Positive	16	31637	94889	52	FALSE	sex + race + tdi + smoking + alcohol + all_cancer_fh + season
Thyroid cancer	Thyroid	Physical Activity	Number of LIPA Fragments During Waking Time	FRAG_Nfrag_LIPA_day	Tertile	T3	FRAG_Nfrag_LIPA_dayCat3	minimal	Minimal	1.00 [0.49;2.03]	0.997572841908489	0.976821681767658	Positive	17	31884	95658	53	FALSE	sex + race + tdi + smoking + alcohol + all_cancer_fh + season
Thyroid cancer	Thyroid	Physical Activity	Acceleration in 1-5 Min LIPA Bouts (Plain)	ACC_day_LIG_bts_1_5_mg_pla	Tertile	T1	ACC_day_LIG_bts_1_5_mg_plaCat1	minimal	Minimal	Reference	NA	0.32927446333867	Neutral	17	31886	95657	53	FALSE	sex + race + tdi + smoking + alcohol + all_cancer_fh + season
Thyroid cancer	Thyroid	Physical Activity	Acceleration in 1-5 Min LIPA Bouts (Weighted)	ACC_day_LIG_bts_1_5_mg_wei	Tertile	T1	ACC_day_LIG_bts_1_5_mg_weiCat1	minimal	Minimal	Reference	NA	0.777746865659851	Neutral	15	31889	95657	53	FALSE	sex + race + tdi + smoking + alcohol + all_cancer_fh + season
Thyroid cancer	Thyroid	Physical Activity	Acceleration in 1-5 Min MVPA Bouts (Plain)	ACC_day_MVPA_bts_1_5_mg_pla	Tertile	T1	ACC_day_MVPA_bts_1_5_mg_plaCat1	minimal	Minimal	Reference	NA	0.237278500098011	Neutral	20	31863	95636	53	FALSE	sex + race + tdi + smoking + alcohol + all_cancer_fh + season
Thyroid cancer	Thyroid	Physical Activity	Acceleration in 1-5 Min MVPA Bouts (Weighted)	ACC_day_MVPA_bts_1_5_mg_wei	Tertile	T1	ACC_day_MVPA_bts_1_5_mg_weiCat1	minimal	Minimal	Reference	NA	0.170236832542968	Neutral	20	31867	95636	53	FALSE	sex + race + tdi + smoking + alcohol + all_cancer_fh + season
Thyroid cancer	Thyroid	Physical Activity	Acceleration in 10-20 Min Inactivity Bouts (Plain)	ACC_day_IN_bts_10_20_mg_pla	Tertile	T1	ACC_day_IN_bts_10_20_mg_plaCat1	minimal	Minimal	Reference	NA	0.710544688059931	Neutral	13	31887	95651	53	FALSE	sex + race + tdi + smoking + alcohol + all_cancer_fh + season
Thyroid cancer	Thyroid	Physical Activity	Acceleration in 10-20 Min Inactivity Bouts (Weighted)	ACC_day_IN_bts_10_20_mg_wei	Tertile	T1	ACC_day_IN_bts_10_20_mg_weiCat1	minimal	Minimal	Reference	NA	0.834699767253925	Neutral	14	31887	95651	53	FALSE	sex + race + tdi + smoking + alcohol + all_cancer_fh + season
Thyroid cancer	Thyroid	Physical Activity	Acceleration in 10-Min LIPA Bouts (Plain)	ACC_day_LIG_bts_10_mg_pla	Tertile	T1	ACC_day_LIG_bts_10_mg_plaCat1	minimal	Minimal	Reference	NA	0.531179222256545	Neutral	19	31883	95632	53	FALSE	sex + race + tdi + smoking + alcohol + all_cancer_fh + season
Thyroid cancer	Thyroid	Physical Activity	Acceleration in 10-Min LIPA Bouts (Weighted)	ACC_day_LIG_bts_10_mg_wei	Tertile	T1	ACC_day_LIG_bts_10_mg_weiCat1	minimal	Minimal	Reference	NA	0.650179567890022	Neutral	18	31883	95632	53	FALSE	sex + race + tdi + smoking + alcohol + all_cancer_fh + season
Thyroid cancer	Thyroid	Physical Activity	Acceleration in 10-Min MVPA Bouts (Plain)	ACC_day_MVPA_bts_10_mg_pla	Tertile	T1	ACC_day_MVPA_bts_10_mg_plaCat1	minimal	Minimal	Reference	NA	0.333093304389471	Neutral	21	30755	92290	52	FALSE	sex + race + tdi + smoking + alcohol + all_cancer_fh + season
Thyroid cancer	Thyroid	Physical Activity	Acceleration in 10-Min MVPA Bouts (Weighted)	ACC_day_MVPA_bts_10_mg_wei	Tertile	T1	ACC_day_MVPA_bts_10_mg_weiCat1	minimal	Minimal	Reference	NA	0.45167988184667	Neutral	21	30757	92290	52	FALSE	sex + race + tdi + smoking + alcohol + all_cancer_fh + season
Thyroid cancer	Thyroid	Physical Activity	Acceleration in 20-30 Min Inactivity Bouts (Plain)	ACC_day_IN_bts_20_30_mg_pla	Tertile	T1	ACC_day_IN_bts_20_30_mg_plaCat1	minimal	Minimal	Reference	NA	0.78875118951412	Neutral	19	31882	95632	53	FALSE	sex + race + tdi + smoking + alcohol + all_cancer_fh + season
Thyroid cancer	Thyroid	Physical Activity	Acceleration in 20-30 Min Inactivity Bouts (Weighted)	ACC_day_IN_bts_20_30_mg_wei	Tertile	T1	ACC_day_IN_bts_20_30_mg_weiCat1	minimal	Minimal	Reference	NA	0.65552554941352	Neutral	18	31883	95632	53	FALSE	sex + race + tdi + smoking + alcohol + all_cancer_fh + season
Thyroid cancer	Thyroid	Physical Activity	Acceleration in 30-60 Min Inactivity Bouts (Plain)	ACC_day_IN_bts_30_60_mg_pla	Tertile	T1	ACC_day_IN_bts_30_60_mg_plaCat1	minimal	Minimal	Reference	NA	0.259293890792498	Neutral	16	31880	95643	53	FALSE	sex + race + tdi + smoking + alcohol + all_cancer_fh + season
Thyroid cancer	Thyroid	Physical Activity	Acceleration in 30-60 Min Inactivity Bouts (Weighted)	ACC_day_IN_bts_30_60_mg_wei	Tertile	T1	ACC_day_IN_bts_30_60_mg_weiCat1	minimal	Minimal	Reference	NA	0.197459790805485	Neutral	15	31879	95643	53	FALSE	sex + race + tdi + smoking + alcohol + all_cancer_fh + season
Thyroid cancer	Thyroid	Physical Activity	Acceleration in 5-10 Min LIPA Bouts (Plain)	ACC_day_LIG_bts_5_10_mg_pla	Tertile	T1	ACC_day_LIG_bts_5_10_mg_plaCat1	minimal	Minimal	Reference	NA	0.496014828255349	Neutral	17	31886	95653	53	FALSE	sex + race + tdi + smoking + alcohol + all_cancer_fh + season
Thyroid cancer	Thyroid	Physical Activity	Acceleration in 5-10 Min LIPA Bouts (Weighted)	ACC_day_LIG_bts_5_10_mg_wei	Tertile	T1	ACC_day_LIG_bts_5_10_mg_weiCat1	minimal	Minimal	Reference	NA	0.734041448720396	Neutral	16	31887	95653	53	FALSE	sex + race + tdi + smoking + alcohol + all_cancer_fh + season
Thyroid cancer	Thyroid	Physical Activity	Acceleration in 5-10 Min MVPA Bouts (Plain)	ACC_day_MVPA_bts_5_10_mg_pla	Tertile	T1	ACC_day_MVPA_bts_5_10_mg_plaCat1	minimal	Minimal	Reference	NA	0.295213650386426	Neutral	17	31711	95148	53	FALSE	sex + race + tdi + smoking + alcohol + all_cancer_fh + season
Thyroid cancer	Thyroid	Physical Activity	Acceleration in 5-10 Min MVPA Bouts (Weighted)	ACC_day_MVPA_bts_5_10_mg_wei	Tertile	T1	ACC_day_MVPA_bts_5_10_mg_weiCat1	minimal	Minimal	Reference	NA	0.142022488677953	Neutral	20	31712	95148	53	FALSE	sex + race + tdi + smoking + alcohol + all_cancer_fh + season
Thyroid cancer	Thyroid	Physical Activity	Acceleration in 60-90 Min Inactivity Bouts (Plain)	ACC_day_IN_bts_60_90_mg_pla	Tertile	T1	ACC_day_IN_bts_60_90_mg_plaCat1	minimal	Minimal	Reference	NA	0.0528361617967475	Neutral	11	31764	95299	52	FALSE	sex + race + tdi + smoking + alcohol + all_cancer_fh + season
Thyroid cancer	Thyroid	Physical Activity	Acceleration in 60-90 Min Inactivity Bouts (Weighted)	ACC_day_IN_bts_60_90_mg_wei	Tertile	T1	ACC_day_IN_bts_60_90_mg_weiCat1	minimal	Minimal	Reference	NA	0.0469195794828549	Neutral	13	31764	95299	52	FALSE	sex + race + tdi + smoking + alcohol + all_cancer_fh + season
Thyroid cancer	Thyroid	Physical Activity	Acceleration in 90-Min Inactivity Bouts (Plain)	ACC_day_IN_bts_90_mg_pla	Tertile	T1	ACC_day_IN_bts_90_mg_plaCat1	minimal	Minimal	Reference	NA	0.560154305671776	Neutral	20	31184	93562	53	FALSE	sex + race + tdi + smoking + alcohol + all_cancer_fh + season
Thyroid cancer	Thyroid	Physical Activity	Acceleration in 90-Min Inactivity Bouts (Weighted)	ACC_day_IN_bts_90_mg_wei	Tertile	T1	ACC_day_IN_bts_90_mg_weiCat1	minimal	Minimal	Reference	NA	0.49572996734613	Neutral	22	31182	93562	53	FALSE	sex + race + tdi + smoking + alcohol + all_cancer_fh + season
Thyroid cancer	Thyroid	Physical Activity	Unbouted Inactivity Acceleration (Plain)	ACC_day_IN_unbt_mg_pla	Tertile	T1	ACC_day_IN_unbt_mg_plaCat1	minimal	Minimal	Reference	NA	0.664017799272656	Neutral	15	31878	95653	53	FALSE	sex + race + tdi + smoking + alcohol + all_cancer_fh + season
Thyroid cancer	Thyroid	Physical Activity	Unbouted Inactivity Acceleration (Weighted)	ACC_day_IN_unbt_mg_wei	Tertile	T1	ACC_day_IN_unbt_mg_weiCat1	minimal	Minimal	Reference	NA	0.257535325838488	Neutral	12	31880	95653	53	FALSE	sex + race + tdi + smoking + alcohol + all_cancer_fh + season
Thyroid cancer	Thyroid	Physical Activity	Total Inactivity Acceleration (Plain)	ACC_day_total_IN_mg_pla	Tertile	T1	ACC_day_total_IN_mg_plaCat1	minimal	Minimal	Reference	NA	0.232565539665731	Neutral	13	31889	95658	53	FALSE	sex + race + tdi + smoking + alcohol + all_cancer_fh + season
Thyroid cancer	Thyroid	Physical Activity	Total Inactivity Acceleration (Weighted)	ACC_day_total_IN_mg_wei	Tertile	T1	ACC_day_total_IN_mg_weiCat1	minimal	Minimal	Reference	NA	0.307322212769124	Neutral	14	31890	95658	53	FALSE	sex + race + tdi + smoking + alcohol + all_cancer_fh + season
Thyroid cancer	Thyroid	Physical Activity	Total LIPA Acceleration (Plain)	ACC_day_total_LIG_mg_pla	Tertile	T1	ACC_day_total_LIG_mg_plaCat1	minimal	Minimal	Reference	NA	0.947141879202526	Neutral	16	31886	95658	53	FALSE	sex + race + tdi + smoking + alcohol + all_cancer_fh + season
Thyroid cancer	Thyroid	Physical Activity	Total LIPA Acceleration (Weighted)	ACC_day_total_LIG_mg_wei	Tertile	T1	ACC_day_total_LIG_mg_weiCat1	minimal	Minimal	Reference	NA	0.804198170158295	Neutral	15	31888	95658	53	FALSE	sex + race + tdi + smoking + alcohol + all_cancer_fh + season
Thyroid cancer	Thyroid	Physical Activity	Total Moderate Physical Activity Acceleration (Plain)	ACC_day_total_MOD_mg_pla	Tertile	T1	ACC_day_total_MOD_mg_plaCat1	minimal	Minimal	Reference	NA	0.636930312227528	Neutral	19	31875	95645	53	FALSE	sex + race + tdi + smoking + alcohol + all_cancer_fh + season
Thyroid cancer	Thyroid	Physical Activity	Total Moderate Physical Activity Acceleration (Weighted)	ACC_day_total_MOD_mg_wei	Tertile	T1	ACC_day_total_MOD_mg_weiCat1	minimal	Minimal	Reference	NA	0.5054717479813	Neutral	19	31875	95645	53	FALSE	sex + race + tdi + smoking + alcohol + all_cancer_fh + season
Thyroid cancer	Thyroid	Physical Activity	Total Vigorous Physical Activity Acceleration (Plain)	ACC_day_total_VIG_mg_pla	Tertile	T1	ACC_day_total_VIG_mg_plaCat1	minimal	Minimal	Reference	NA	0.153182523959628	Neutral	15	23036	69124	34	FALSE	sex + race + tdi + smoking + alcohol + all_cancer_fh + season
Thyroid cancer	Thyroid	Physical Activity	Total Vigorous Physical Activity Acceleration (Weighted)	ACC_day_total_VIG_mg_wei	Tertile	T1	ACC_day_total_VIG_mg_weiCat1	minimal	Minimal	Reference	NA	0.249181897226633	Neutral	15	23037	69124	34	FALSE	sex + race + tdi + smoking + alcohol + all_cancer_fh + season
Thyroid cancer	Thyroid	Circadian Rhythm	Activity Balance Index	ABI	Tertile	T1	ABICat1	minimal	Minimal	Reference	NA	0.0274174916700109	Neutral	12	31892	95658	53	FALSE	sex + race + tdi + smoking + alcohol + all_cancer_fh + season
Thyroid cancer	Thyroid	Light	Afternoon Light	afternoon_light	Tertile	T1	afternoon_lightCat1	minimal	Minimal	Reference	NA	0.962565108369724	Neutral	17	31628	94889	52	FALSE	sex + race + tdi + smoking + alcohol + all_cancer_fh + season
Thyroid cancer	Thyroid	Circadian Rhythm	Autocorrelation Phi	phi	Tertile	T1	phiCat1	minimal	Minimal	Reference	NA	0.687618429936507	Neutral	13	31886	95658	53	FALSE	sex + race + tdi + smoking + alcohol + all_cancer_fh + season
Thyroid cancer	Thyroid	Physical Activity	Coefficient of Variance of Activity Fragment Durations During Waking Time	FRAG_CoV_dur_PA_day	Tertile	T1	FRAG_CoV_dur_PA_dayCat1	minimal	Minimal	Reference	NA	0.626635094247918	Neutral	14	31879	95655	53	FALSE	sex + race + tdi + smoking + alcohol + all_cancer_fh + season
Thyroid cancer	Thyroid	Physical Activity	Coefficient of Variance of Activity Fragment Durations During Waking Time (Plain)	FRAG_CoV_dur_PA_day_pla	Tertile	T1	FRAG_CoV_dur_PA_day_plaCat1	minimal	Minimal	Reference	NA	0.506821260484231	Neutral	15	31882	95653	53	FALSE	sex + race + tdi + smoking + alcohol + all_cancer_fh + season
Thyroid cancer	Thyroid	Physical Activity	Coefficient of Variance of Activity Fragment Durations During Waking Time (Weighted)	FRAG_CoV_dur_PA_day_wei	Tertile	T1	FRAG_CoV_dur_PA_day_weiCat1	minimal	Minimal	Reference	NA	0.746020689926204	Neutral	16	31881	95653	53	FALSE	sex + race + tdi + smoking + alcohol + all_cancer_fh + season
Thyroid cancer	Thyroid	Physical Activity	Coefficient of Variance of Inactivity Fragment Durations During Waking Time	FRAG_CoV_dur_IN_day	Tertile	T1	FRAG_CoV_dur_IN_dayCat1	minimal	Minimal	Reference	NA	0.663716208579635	Neutral	18	31894	95655	53	FALSE	sex + race + tdi + smoking + alcohol + all_cancer_fh + season
Thyroid cancer	Thyroid	Physical Activity	Coefficient of Variance of Inactivity Fragment Durations During Waking Time (Plain)	FRAG_CoV_dur_IN_day_pla	Tertile	T1	FRAG_CoV_dur_IN_day_plaCat1	minimal	Minimal	Reference	NA	0.956725416007166	Neutral	16	31893	95653	53	FALSE	sex + race + tdi + smoking + alcohol + all_cancer_fh + season
Thyroid cancer	Thyroid	Physical Activity	Coefficient of Variance of Inactivity Fragment Durations During Waking Time (Weighted)	FRAG_CoV_dur_IN_day_wei	Tertile	T1	FRAG_CoV_dur_IN_day_weiCat1	minimal	Minimal	Reference	NA	0.913570048262043	Neutral	16	31891	95653	53	FALSE	sex + race + tdi + smoking + alcohol + all_cancer_fh + season
Thyroid cancer	Thyroid	Circadian Rhythm	Cosinor Acrophase	cosinor_acrophase	Tertile	T1	cosinor_acrophaseCat1	minimal	Minimal	Reference	NA	0.703206689274824	Neutral	20	31891	95658	53	FALSE	sex + race + tdi + smoking + alcohol + all_cancer_fh + season
Thyroid cancer	Thyroid	Circadian Rhythm	Cosinor Amplitude	cosinor_amp	Tertile	T1	cosinor_ampCat1	minimal	Minimal	Reference	NA	0.441379290099425	Neutral	18	31892	95658	53	FALSE	sex + race + tdi + smoking + alcohol + all_cancer_fh + season
Thyroid cancer	Thyroid	Circadian Rhythm	Cosinor Mesor	cosinor_mes	Tertile	T1	cosinor_mesCat1	minimal	Minimal	Reference	NA	0.956569654675372	Neutral	16	31889	95658	53	FALSE	sex + race + tdi + smoking + alcohol + all_cancer_fh + season
Thyroid cancer	Thyroid	Circadian Rhythm	Cosinor R-Squared	cosinor_R2	Tertile	T1	cosinor_R2Cat1	minimal	Minimal	Reference	NA	0.559517071306449	Neutral	18	31893	95658	53	FALSE	sex + race + tdi + smoking + alcohol + all_cancer_fh + season
Thyroid cancer	Thyroid	Physical Activity	Duration in 10-20 Min Inactivity Bouts (Plain)	dur_day_IN_bts_10_20_min_pla	Tertile	T1	dur_day_IN_bts_10_20_min_plaCat1	minimal	Minimal	Reference	NA	0.014925448967482	Neutral	11	31886	95658	53	FALSE	sex + race + tdi + smoking + alcohol + all_cancer_fh + season
Thyroid cancer	Thyroid	Physical Activity	Duration in 10-20 Min Inactivity Bouts (Weighted)	dur_day_IN_bts_10_20_min_wei	Tertile	T1	dur_day_IN_bts_10_20_min_weiCat1	minimal	Minimal	Reference	NA	0.11218647416298	Neutral	12	31885	95658	53	FALSE	sex + race + tdi + smoking + alcohol + all_cancer_fh + season
Thyroid cancer	Thyroid	Physical Activity	Duration in 20-30 Min Inactivity Bouts (Plain)	dur_day_IN_bts_20_30_min_pla	Tertile	T1	dur_day_IN_bts_20_30_min_plaCat1	minimal	Minimal	Reference	NA	0.861974644070211	Neutral	18	31891	95658	53	FALSE	sex + race + tdi + smoking + alcohol + all_cancer_fh + season
Thyroid cancer	Thyroid	Physical Activity	Duration in 20-30 Min Inactivity Bouts (Weighted)	dur_day_IN_bts_20_30_min_wei	Tertile	T1	dur_day_IN_bts_20_30_min_weiCat1	minimal	Minimal	Reference	NA	0.60786382807166	Neutral	17	31890	95658	53	FALSE	sex + race + tdi + smoking + alcohol + all_cancer_fh + season
Thyroid cancer	Thyroid	Physical Activity	Duration in 30-60 Min Inactivity Bouts (Plain)	dur_day_IN_bts_30_60_min_pla	Tertile	T1	dur_day_IN_bts_30_60_min_plaCat1	minimal	Minimal	Reference	NA	0.384083312900041	Neutral	14	31884	95658	53	FALSE	sex + race + tdi + smoking + alcohol + all_cancer_fh + season
Thyroid cancer	Thyroid	Physical Activity	Duration in 30-60 Min Inactivity Bouts (Weighted)	dur_day_IN_bts_30_60_min_wei	Tertile	T1	dur_day_IN_bts_30_60_min_weiCat1	minimal	Minimal	Reference	NA	0.386112179536134	Neutral	14	31884	95658	53	FALSE	sex + race + tdi + smoking + alcohol + all_cancer_fh + season
Thyroid cancer	Thyroid	Physical Activity	Duration in 60-90 Min Inactivity Bouts (Plain)	dur_day_IN_bts_60_90_min_pla	Tertile	T1	dur_day_IN_bts_60_90_min_plaCat1	minimal	Minimal	Reference	NA	0.309494089733596	Neutral	23	31882	95658	53	FALSE	sex + race + tdi + smoking + alcohol + all_cancer_fh + season
Thyroid cancer	Thyroid	Physical Activity	Duration in 60-90 Min Inactivity Bouts (Weighted)	dur_day_IN_bts_60_90_min_wei	Tertile	T1	dur_day_IN_bts_60_90_min_weiCat1	minimal	Minimal	Reference	NA	0.623415686793571	Neutral	22	31883	95658	53	FALSE	sex + race + tdi + smoking + alcohol + all_cancer_fh + season
Thyroid cancer	Thyroid	Physical Activity	Duration in 90-Min Inactivity Bouts (Plain)	dur_day_IN_bts_90_min_pla	Tertile	T1	dur_day_IN_bts_90_min_plaCat1	minimal	Minimal	Reference	NA	0.742391212223995	Neutral	17	31889	95658	53	FALSE	sex + race + tdi + smoking + alcohol + all_cancer_fh + season
Thyroid cancer	Thyroid	Physical Activity	Duration in 90-Min Inactivity Bouts (Weighted)	dur_day_IN_bts_90_min_wei	Tertile	T1	dur_day_IN_bts_90_min_weiCat1	minimal	Minimal	Reference	NA	0.690474522794236	Neutral	18	31889	95658	53	FALSE	sex + race + tdi + smoking + alcohol + all_cancer_fh + season
Thyroid cancer	Thyroid	Physical Activity	Unbouted Inactivity Duration (Plain)	dur_day_IN_unbt_min_pla	Tertile	T1	dur_day_IN_unbt_min_plaCat1	minimal	Minimal	Reference	NA	0.686842296087905	Neutral	16	31882	95658	53	FALSE	sex + race + tdi + smoking + alcohol + all_cancer_fh + season
Thyroid cancer	Thyroid	Physical Activity	Unbouted Inactivity Duration (Weighted)	dur_day_IN_unbt_min_wei	Tertile	T1	dur_day_IN_unbt_min_weiCat1	minimal	Minimal	Reference	NA	0.882319314568307	Neutral	16	31884	95658	53	FALSE	sex + race + tdi + smoking + alcohol + all_cancer_fh + season
Thyroid cancer	Thyroid	Physical Activity	Duration in 1-5 Min LIPA Bouts (Plain)	dur_day_LIG_bts_1_5_min_pla	Tertile	T1	dur_day_LIG_bts_1_5_min_plaCat1	minimal	Minimal	Reference	NA	0.798204839531631	Neutral	15	31886	95658	53	FALSE	sex + race + tdi + smoking + alcohol + all_cancer_fh + season
Thyroid cancer	Thyroid	Physical Activity	Duration in 1-5 Min LIPA Bouts (Weighted)	dur_day_LIG_bts_1_5_min_wei	Tertile	T1	dur_day_LIG_bts_1_5_min_weiCat1	minimal	Minimal	Reference	NA	0.799552533585195	Neutral	15	31885	95658	53	FALSE	sex + race + tdi + smoking + alcohol + all_cancer_fh + season
Thyroid cancer	Thyroid	Physical Activity	Duration in 10-Min LIPA Bouts (Plain)	dur_day_LIG_bts_10_min_pla	Tertile	T1	dur_day_LIG_bts_10_min_plaCat1	minimal	Minimal	Reference	NA	0.342980183521706	Neutral	10	31899	95658	53	FALSE	sex + race + tdi + smoking + alcohol + all_cancer_fh + season
Thyroid cancer	Thyroid	Physical Activity	Duration in 10-Min LIPA Bouts (Weighted)	dur_day_LIG_bts_10_min_wei	Tertile	T1	dur_day_LIG_bts_10_min_weiCat1	minimal	Minimal	Reference	NA	0.311395502727496	Neutral	11	31898	95658	53	FALSE	sex + race + tdi + smoking + alcohol + all_cancer_fh + season
Thyroid cancer	Thyroid	Physical Activity	Duration in 5-10 Min LIPA Bouts (Plain)	dur_day_LIG_bts_5_10_min_pla	Tertile	T1	dur_day_LIG_bts_5_10_min_plaCat1	minimal	Minimal	Reference	NA	0.579554551971578	Neutral	19	31891	95658	53	FALSE	sex + race + tdi + smoking + alcohol + all_cancer_fh + season
Thyroid cancer	Thyroid	Physical Activity	Duration in 5-10 Min LIPA Bouts (Weighted)	dur_day_LIG_bts_5_10_min_wei	Tertile	T1	dur_day_LIG_bts_5_10_min_weiCat1	minimal	Minimal	Reference	NA	0.57671082803383	Neutral	18	31890	95658	53	FALSE	sex + race + tdi + smoking + alcohol + all_cancer_fh + season
Thyroid cancer	Thyroid	Physical Activity	Duration in 1-5 Min MVPA Bouts (Plain)	dur_day_MVPA_bts_1_5_min_pla	Tertile	T1	dur_day_MVPA_bts_1_5_min_plaCat1	minimal	Minimal	Reference	NA	0.186201091018706	Neutral	20	31885	95658	53	FALSE	sex + race + tdi + smoking + alcohol + all_cancer_fh + season
Thyroid cancer	Thyroid	Physical Activity	Duration in 1-5 Min MVPA Bouts (Weighted)	dur_day_MVPA_bts_1_5_min_wei	Tertile	T1	dur_day_MVPA_bts_1_5_min_weiCat1	minimal	Minimal	Reference	NA	0.137124512465504	Neutral	21	31885	95658	53	FALSE	sex + race + tdi + smoking + alcohol + all_cancer_fh + season
Thyroid cancer	Thyroid	Physical Activity	Duration in 10-Min MVPA Bouts (Plain)	dur_day_MVPA_bts_10_min_pla	Tertile	T1	dur_day_MVPA_bts_10_min_plaCat1	minimal	Minimal	Reference	NA	0.428131683220197	Neutral	20	31886	95658	53	FALSE	sex + race + tdi + smoking + alcohol + all_cancer_fh + season
Thyroid cancer	Thyroid	Physical Activity	Duration in 10-Min MVPA Bouts (Weighted)	dur_day_MVPA_bts_10_min_wei	Tertile	T1	dur_day_MVPA_bts_10_min_weiCat1	minimal	Minimal	Reference	NA	0.503274218137281	Neutral	19	31887	95658	53	FALSE	sex + race + tdi + smoking + alcohol + all_cancer_fh + season
Thyroid cancer	Thyroid	Physical Activity	Duration in 5-10 Min MVPA Bouts (Plain)	dur_day_MVPA_bts_5_10_min_pla	Tertile	T1	dur_day_MVPA_bts_5_10_min_plaCat1	minimal	Minimal	Reference	NA	0.12769123749855	Neutral	17	31893	95658	53	FALSE	sex + race + tdi + smoking + alcohol + all_cancer_fh + season
Thyroid cancer	Thyroid	Physical Activity	Duration in 5-10 Min MVPA Bouts (Weighted)	dur_day_MVPA_bts_5_10_min_wei	Tertile	T1	dur_day_MVPA_bts_5_10_min_weiCat1	minimal	Minimal	Reference	NA	0.181073082890536	Neutral	17	31891	95658	53	FALSE	sex + race + tdi + smoking + alcohol + all_cancer_fh + season
Thyroid cancer	Thyroid	Light	Evening Light	evening_light	Tertile	T1	evening_lightCat1	minimal	Minimal	Reference	NA	0.191574818900321	Neutral	15	31625	94889	52	FALSE	sex + race + tdi + smoking + alcohol + all_cancer_fh + season
Thyroid cancer	Thyroid	Circadian Rhythm	Extended Cosinor Alpha	cosinorExt_alpha	Tertile	T1	cosinorExt_alphaCat1	minimal	Minimal	Reference	NA	0.967005556396996	Neutral	13	31896	95658	53	FALSE	sex + race + tdi + smoking + alcohol + all_cancer_fh + season
Thyroid cancer	Thyroid	Circadian Rhythm	Extended Cosinor Amplitude	cosinorExt_amp	Tertile	T1	cosinorExt_ampCat1	minimal	Minimal	Reference	NA	0.291769506466624	Neutral	20	31891	95658	53	FALSE	sex + race + tdi + smoking + alcohol + all_cancer_fh + season
Thyroid cancer	Thyroid	Circadian Rhythm	Extended Cosinor Beta	cosinorExt_beta	Tertile	T1	cosinorExt_betaCat1	minimal	Minimal	Reference	NA	0.362450490358935	Neutral	19	31888	95658	53	FALSE	sex + race + tdi + smoking + alcohol + all_cancer_fh + season
Thyroid cancer	Thyroid	Circadian Rhythm	Extended Cosinor Minimum	cosinorExt_minimum	Tertile	T1	cosinorExt_minimumCat1	minimal	Minimal	Reference	NA	0.447967069363858	Neutral	17	31886	95658	53	FALSE	sex + race + tdi + smoking + alcohol + all_cancer_fh + season
Thyroid cancer	Thyroid	Physical Activity	Gini Index of Activity Fragment Durations During Waking Time	FRAG_Gini_dur_PA_day	Tertile	T1	FRAG_Gini_dur_PA_dayCat1	minimal	Minimal	Reference	NA	0.452503074857454	Neutral	15	31889	95655	53	FALSE	sex + race + tdi + smoking + alcohol + all_cancer_fh + season
Thyroid cancer	Thyroid	Physical Activity	Gini Index of Activity Fragment Durations During Waking Time (Plain)	FRAG_Gini_dur_PA_day_pla	Tertile	T1	FRAG_Gini_dur_PA_day_plaCat1	minimal	Minimal	Reference	NA	0.577675502583557	Neutral	16	31890	95653	53	FALSE	sex + race + tdi + smoking + alcohol + all_cancer_fh + season
Thyroid cancer	Thyroid	Physical Activity	Gini Index of Activity Fragment Durations During Waking Time (Weighted)	FRAG_Gini_dur_PA_day_wei	Tertile	T1	FRAG_Gini_dur_PA_day_weiCat1	minimal	Minimal	Reference	NA	0.830679216948246	Neutral	16	31890	95653	53	FALSE	sex + race + tdi + smoking + alcohol + all_cancer_fh + season
Thyroid cancer	Thyroid	Physical Activity	Gini Index of Inactivity Fragment Durations During Waking Time	FRAG_Gini_dur_IN_day	Tertile	T1	FRAG_Gini_dur_IN_dayCat1	minimal	Minimal	Reference	NA	0.40227193206278	Neutral	20	31891	95655	53	FALSE	sex + race + tdi + smoking + alcohol + all_cancer_fh + season
Thyroid cancer	Thyroid	Physical Activity	Gini Index of Inactivity Fragment Durations During Waking Time (Plain)	FRAG_Gini_dur_IN_day_pla	Tertile	T1	FRAG_Gini_dur_IN_day_plaCat1	minimal	Minimal	Reference	NA	0.387800724042573	Neutral	20	31890	95653	53	FALSE	sex + race + tdi + smoking + alcohol + all_cancer_fh + season
Thyroid cancer	Thyroid	Physical Activity	Gini Index of Inactivity Fragment Durations During Waking Time (Weighted)	FRAG_Gini_dur_IN_day_wei	Tertile	T1	FRAG_Gini_dur_IN_day_weiCat1	minimal	Minimal	Reference	NA	0.859219919283867	Neutral	19	31891	95653	53	FALSE	sex + race + tdi + smoking + alcohol + all_cancer_fh + season
Thyroid cancer	Thyroid	Circadian Rhythm	Interdaily Stability	IS	Tertile	T1	ISCat1	minimal	Minimal	Reference	NA	0.680702410136508	Neutral	18	31896	95658	53	FALSE	sex + race + tdi + smoking + alcohol + all_cancer_fh + season
Thyroid cancer	Thyroid	Circadian Rhythm	Intradaily Variability	IV	Tertile	T1	IVCat1	minimal	Minimal	Reference	NA	0.578843236568131	Neutral	18	31879	95658	53	FALSE	sex + race + tdi + smoking + alcohol + all_cancer_fh + season
Thyroid cancer	Thyroid	Circadian Rhythm	L10 Activity Level	L10VALUE	Tertile	T1	L10VALUECat1	minimal	Minimal	Reference	NA	0.818102265040212	Neutral	14	31885	95658	53	FALSE	sex + race + tdi + smoking + alcohol + all_cancer_fh + season
Thyroid cancer	Thyroid	Circadian Rhythm	L10 Start Time	L10TIME_num	Tertile	T1	L10TIME_numCat1	minimal	Minimal	Reference	NA	0.911122964094798	Neutral	21	31888	95658	53	FALSE	sex + race + tdi + smoking + alcohol + all_cancer_fh + season
Thyroid cancer	Thyroid	Circadian Rhythm	L5 Activity Level	L5VALUE	Tertile	T1	L5VALUECat1	minimal	Minimal	Reference	NA	0.363658549116384	Neutral	16	31884	95658	53	FALSE	sex + race + tdi + smoking + alcohol + all_cancer_fh + season
Thyroid cancer	Thyroid	Circadian Rhythm	L5 Start Time	L5TIME_num	Tertile	T1	L5TIME_numCat1	minimal	Minimal	Reference	NA	0.471955634013079	Neutral	22	31894	95658	53	FALSE	sex + race + tdi + smoking + alcohol + all_cancer_fh + season
Thyroid cancer	Thyroid	Circadian Rhythm	M10 Activity Level	M10VALUE	Tertile	T1	M10VALUECat1	minimal	Minimal	Reference	NA	0.347550759142967	Neutral	18	31893	95658	53	FALSE	sex + race + tdi + smoking + alcohol + all_cancer_fh + season
Thyroid cancer	Thyroid	Circadian Rhythm	M10 Start Time	M10TIME_num	Tertile	T1	M10TIME_numCat1	minimal	Minimal	Reference	NA	0.895350394461474	Neutral	21	31890	95658	53	FALSE	sex + race + tdi + smoking + alcohol + all_cancer_fh + season
Thyroid cancer	Thyroid	Circadian Rhythm	M5 Activity Level	M5VALUE	Tertile	T1	M5VALUECat1	minimal	Minimal	Reference	NA	0.19230778151363	Neutral	17	31890	95658	53	FALSE	sex + race + tdi + smoking + alcohol + all_cancer_fh + season
Thyroid cancer	Thyroid	Circadian Rhythm	M5 Start Time	M5TIME_num	Tertile	T1	M5TIME_numCat1	minimal	Minimal	Reference	NA	0.321823443946678	Neutral	25	31880	95658	53	FALSE	sex + race + tdi + smoking + alcohol + all_cancer_fh + season
Thyroid cancer	Thyroid	Step Count	MVPA Steps	mean_mvpa_steps	Tertile	T1	mean_mvpa_stepsCat1	minimal	Minimal	Reference	NA	0.685339877281653	Neutral	19	31890	95658	53	FALSE	sex + race + tdi + smoking + alcohol + all_cancer_fh + season
Thyroid cancer	Thyroid	Physical Activity	Mean Activity Fragment Duration During Waking Time	FRAG_mean_dur_PA_day	Tertile	T1	FRAG_mean_dur_PA_dayCat1	minimal	Minimal	Reference	NA	0.910281024582978	Neutral	16	31889	95657	53	FALSE	sex + race + tdi + smoking + alcohol + all_cancer_fh + season
Thyroid cancer	Thyroid	Physical Activity	Mean Activity Fragment Duration During Waking Time (Plain)	FRAG_mean_dur_PA_day_pla	Tertile	T1	FRAG_mean_dur_PA_day_plaCat1	minimal	Minimal	Reference	NA	0.456663040101857	Neutral	14	31889	95658	53	FALSE	sex + race + tdi + smoking + alcohol + all_cancer_fh + season
Thyroid cancer	Thyroid	Physical Activity	Mean Activity Fragment Duration During Waking Time (Weighted)	FRAG_mean_dur_PA_day_wei	Tertile	T1	FRAG_mean_dur_PA_day_weiCat1	minimal	Minimal	Reference	NA	0.280136732343953	Neutral	13	31889	95658	53	FALSE	sex + race + tdi + smoking + alcohol + all_cancer_fh + season
Thyroid cancer	Thyroid	Physical Activity	Mean Inactivity Fragment Duration During Waking Time	FRAG_mean_dur_IN_day	Tertile	T1	FRAG_mean_dur_IN_dayCat1	minimal	Minimal	Reference	NA	0.52208186267999	Neutral	17	31887	95657	53	FALSE	sex + race + tdi + smoking + alcohol + all_cancer_fh + season
Thyroid cancer	Thyroid	Physical Activity	Mean Inactivity Fragment Duration During Waking Time (Plain)	FRAG_mean_dur_IN_day_pla	Tertile	T1	FRAG_mean_dur_IN_day_plaCat1	minimal	Minimal	Reference	NA	0.619919243855368	Neutral	18	31888	95658	53	FALSE	sex + race + tdi + smoking + alcohol + all_cancer_fh + season
Thyroid cancer	Thyroid	Physical Activity	Mean Inactivity Fragment Duration During Waking Time (Weighted)	FRAG_mean_dur_IN_day_wei	Tertile	T1	FRAG_mean_dur_IN_day_weiCat1	minimal	Minimal	Reference	NA	0.62859479321093	Neutral	18	31887	95658	53	FALSE	sex + race + tdi + smoking + alcohol + all_cancer_fh + season
Thyroid cancer	Thyroid	Physical Activity	Mean LIPA Fragment Duration During Waking Time	FRAG_mean_dur_LIPA_day	Tertile	T1	FRAG_mean_dur_LIPA_dayCat1	minimal	Minimal	Reference	NA	0.0586500068551887	Neutral	12	31896	95657	53	FALSE	sex + race + tdi + smoking + alcohol + all_cancer_fh + season
Thyroid cancer	Thyroid	Physical Activity	Mean LIPA Fragment Duration During Waking Time (Plain)	FRAG_mean_dur_LIPA_day_pla	Tertile	T1	FRAG_mean_dur_LIPA_day_plaCat1	minimal	Minimal	Reference	NA	0.253254776702353	Neutral	13	31897	95657	53	FALSE	sex + race + tdi + smoking + alcohol + all_cancer_fh + season
Thyroid cancer	Thyroid	Physical Activity	Mean LIPA Fragment Duration During Waking Time (Weighted)	FRAG_mean_dur_LIPA_day_wei	Tertile	T1	FRAG_mean_dur_LIPA_day_weiCat1	minimal	Minimal	Reference	NA	0.253526542733385	Neutral	13	31898	95657	53	FALSE	sex + race + tdi + smoking + alcohol + all_cancer_fh + season
Thyroid cancer	Thyroid	Physical Activity	Mean MVPA Fragment Duration During Waking Time	FRAG_mean_dur_MVPA_day	Tertile	T1	FRAG_mean_dur_MVPA_dayCat1	minimal	Minimal	Reference	NA	0.735442613445291	Neutral	17	31881	95639	53	FALSE	sex + race + tdi + smoking + alcohol + all_cancer_fh + season
Thyroid cancer	Thyroid	Physical Activity	Mean MVPA Fragment Duration During Waking Time (Plain)	FRAG_mean_dur_MVPA_day_pla	Tertile	T1	FRAG_mean_dur_MVPA_day_plaCat1	minimal	Minimal	Reference	NA	0.950777218510892	Neutral	17	31879	95639	53	FALSE	sex + race + tdi + smoking + alcohol + all_cancer_fh + season
Thyroid cancer	Thyroid	Physical Activity	Mean MVPA Fragment Duration During Waking Time (Weighted)	FRAG_mean_dur_MVPA_day_wei	Tertile	T1	FRAG_mean_dur_MVPA_day_weiCat1	minimal	Minimal	Reference	NA	0.894767872135295	Neutral	17	31881	95639	53	FALSE	sex + race + tdi + smoking + alcohol + all_cancer_fh + season
Thyroid cancer	Thyroid	Light	Morning Light	morning_light	Tertile	T1	morning_lightCat1	minimal	Minimal	Reference	NA	0.715001601083004	Neutral	19	31619	94889	52	FALSE	sex + race + tdi + smoking + alcohol + all_cancer_fh + season
Thyroid cancer	Thyroid	Light	Night Light	night_light	Tertile	T1	night_lightCat1	minimal	Minimal	Reference	NA	0.830211270320722	Neutral	17	31624	94889	52	FALSE	sex + race + tdi + smoking + alcohol + all_cancer_fh + season
Thyroid cancer	Thyroid	Light	Nighttime Light	nighttime_light	Tertile	T1	nighttime_lightCat1	minimal	Minimal	Reference	NA	0.900223586612391	Neutral	15	31619	94889	52	FALSE	sex + race + tdi + smoking + alcohol + all_cancer_fh + season
Thyroid cancer	Thyroid	Sleep	Number of Sleep Period Bouts	number_sib_sleepperiod_AD_T5A5_mn	Tertile	T1	number_sib_sleepperiod_AD_T5A5_mnCat1	minimal	Minimal	Reference	NA	0.363978491804704	Neutral	12	31885	95658	53	FALSE	sex + race + tdi + smoking + alcohol + all_cancer_fh + season
Thyroid cancer	Thyroid	Physical Activity	Number of Sustained Inactivity Bouts During Waking Hours	number_sib_wakinghours_AD_T5A5_mn	Tertile	T1	number_sib_wakinghours_AD_T5A5_mnCat1	minimal	Minimal	Reference	NA	0.549836891956321	Neutral	22	31884	95658	53	FALSE	sex + race + tdi + smoking + alcohol + all_cancer_fh + season
Thyroid cancer	Thyroid	Physical Activity	Number of 1-5 Min LIPA Bouts (Plain)	Nbouts_day_LIG_bts_1_5_pla	Tertile	T1	Nbouts_day_LIG_bts_1_5_plaCat1	minimal	Minimal	Reference	NA	0.685283707525402	Neutral	20	31887	95658	53	FALSE	sex + race + tdi + smoking + alcohol + all_cancer_fh + season
Thyroid cancer	Thyroid	Physical Activity	Number of 1-5 Min LIPA Bouts (Weighted)	Nbouts_day_LIG_bts_1_5_wei	Tertile	T1	Nbouts_day_LIG_bts_1_5_weiCat1	minimal	Minimal	Reference	NA	0.939310312105843	Neutral	18	31887	95658	53	FALSE	sex + race + tdi + smoking + alcohol + all_cancer_fh + season
Thyroid cancer	Thyroid	Physical Activity	Number of 1-5 Min MVPA Bouts (Plain)	Nbouts_day_MVPA_bts_1_5_pla	Tertile	T1	Nbouts_day_MVPA_bts_1_5_plaCat1	minimal	Minimal	Reference	NA	0.501835003116466	Neutral	17	31889	95658	53	FALSE	sex + race + tdi + smoking + alcohol + all_cancer_fh + season
Thyroid cancer	Thyroid	Physical Activity	Number of 1-5 Min MVPA Bouts (Weighted)	Nbouts_day_MVPA_bts_1_5_wei	Tertile	T1	Nbouts_day_MVPA_bts_1_5_weiCat1	minimal	Minimal	Reference	NA	0.509135319791299	Neutral	18	31887	95658	53	FALSE	sex + race + tdi + smoking + alcohol + all_cancer_fh + season
Thyroid cancer	Thyroid	Physical Activity	Number of 10-20 Min Inactivity Bouts (Plain)	Nbouts_day_IN_bts_10_20_pla	Tertile	T1	Nbouts_day_IN_bts_10_20_plaCat1	minimal	Minimal	Reference	NA	0.0578384062962349	Neutral	11	31888	95658	53	FALSE	sex + race + tdi + smoking + alcohol + all_cancer_fh + season
Thyroid cancer	Thyroid	Physical Activity	Number of 10-20 Min Inactivity Bouts (Weighted)	Nbouts_day_IN_bts_10_20_wei	Tertile	T1	Nbouts_day_IN_bts_10_20_weiCat1	minimal	Minimal	Reference	NA	0.168825747161741	Neutral	11	31886	95658	53	FALSE	sex + race + tdi + smoking + alcohol + all_cancer_fh + season
Thyroid cancer	Thyroid	Physical Activity	Number of 10-Min LIPA Bouts (Plain)	Nbouts_day_LIG_bts_10_pla	Tertile	T1	Nbouts_day_LIG_bts_10_plaCat1	minimal	Minimal	Reference	NA	0.0588962910587862	Neutral	9	31898	95658	53	FALSE	sex + race + tdi + smoking + alcohol + all_cancer_fh + season
Thyroid cancer	Thyroid	Physical Activity	Number of 10-Min LIPA Bouts (Weighted)	Nbouts_day_LIG_bts_10_wei	Tertile	T1	Nbouts_day_LIG_bts_10_weiCat1	minimal	Minimal	Reference	NA	0.0979854470180071	Neutral	12	31895	95658	53	FALSE	sex + race + tdi + smoking + alcohol + all_cancer_fh + season
Thyroid cancer	Thyroid	Physical Activity	Number of 10-Min MVPA Bouts (Plain)	Nbouts_day_MVPA_bts_10_pla	Tertile	T1	Nbouts_day_MVPA_bts_10_plaCat1	minimal	Minimal	Reference	NA	0.215792305434653	Neutral	20	31887	95658	53	FALSE	sex + race + tdi + smoking + alcohol + all_cancer_fh + season
Thyroid cancer	Thyroid	Physical Activity	Number of 10-Min MVPA Bouts (Weighted)	Nbouts_day_MVPA_bts_10_wei	Tertile	T1	Nbouts_day_MVPA_bts_10_weiCat1	minimal	Minimal	Reference	NA	0.576722224453048	Neutral	18	31886	95658	53	FALSE	sex + race + tdi + smoking + alcohol + all_cancer_fh + season
Thyroid cancer	Thyroid	Physical Activity	Number of 20-30 Min Inactivity Bouts (Plain)	Nbouts_day_IN_bts_20_30_pla	Tertile	T1	Nbouts_day_IN_bts_20_30_plaCat1	minimal	Minimal	Reference	NA	0.617142341270505	Neutral	16	31892	95658	53	FALSE	sex + race + tdi + smoking + alcohol + all_cancer_fh + season
Thyroid cancer	Thyroid	Physical Activity	Number of 20-30 Min Inactivity Bouts (Weighted)	Nbouts_day_IN_bts_20_30_wei	Tertile	T1	Nbouts_day_IN_bts_20_30_weiCat1	minimal	Minimal	Reference	NA	0.857811646887554	Neutral	18	31890	95658	53	FALSE	sex + race + tdi + smoking + alcohol + all_cancer_fh + season
Thyroid cancer	Thyroid	Physical Activity	Number of 30-60 Min Inactivity Bouts (Plain)	Nbouts_day_IN_bts_30_60_pla	Tertile	T1	Nbouts_day_IN_bts_30_60_plaCat1	minimal	Minimal	Reference	NA	0.0862925715450897	Neutral	13	31886	95658	53	FALSE	sex + race + tdi + smoking + alcohol + all_cancer_fh + season
Thyroid cancer	Thyroid	Physical Activity	Number of 30-60 Min Inactivity Bouts (Weighted)	Nbouts_day_IN_bts_30_60_wei	Tertile	T1	Nbouts_day_IN_bts_30_60_weiCat1	minimal	Minimal	Reference	NA	0.124565359542451	Neutral	13	31887	95658	53	FALSE	sex + race + tdi + smoking + alcohol + all_cancer_fh + season
Thyroid cancer	Thyroid	Physical Activity	Number of 5-10 Min LIPA Bouts (Plain)	Nbouts_day_LIG_bts_5_10_pla	Tertile	T1	Nbouts_day_LIG_bts_5_10_plaCat1	minimal	Minimal	Reference	NA	0.468326029498908	Neutral	19	31890	95658	53	FALSE	sex + race + tdi + smoking + alcohol + all_cancer_fh + season
Thyroid cancer	Thyroid	Physical Activity	Number of 5-10 Min LIPA Bouts (Weighted)	Nbouts_day_LIG_bts_5_10_wei	Tertile	T1	Nbouts_day_LIG_bts_5_10_weiCat1	minimal	Minimal	Reference	NA	0.587973630282068	Neutral	19	31890	95658	53	FALSE	sex + race + tdi + smoking + alcohol + all_cancer_fh + season
Thyroid cancer	Thyroid	Physical Activity	Number of 5-10 Min MVPA Bouts (Plain)	Nbouts_day_MVPA_bts_5_10_pla	Tertile	T1	Nbouts_day_MVPA_bts_5_10_plaCat1	minimal	Minimal	Reference	NA	0.391060925580309	Neutral	15	31894	95658	53	FALSE	sex + race + tdi + smoking + alcohol + all_cancer_fh + season
Thyroid cancer	Thyroid	Physical Activity	Number of 5-10 Min MVPA Bouts (Weighted)	Nbouts_day_MVPA_bts_5_10_wei	Tertile	T1	Nbouts_day_MVPA_bts_5_10_weiCat1	minimal	Minimal	Reference	NA	0.191532627908772	Neutral	18	31890	95658	53	FALSE	sex + race + tdi + smoking + alcohol + all_cancer_fh + season
Thyroid cancer	Thyroid	Physical Activity	Number of 60-90 Min Inactivity Bouts (Plain)	Nbouts_day_IN_bts_60_90_pla	Tertile	T1	Nbouts_day_IN_bts_60_90_plaCat1	minimal	Minimal	Reference	NA	0.485324976011433	Neutral	24	31885	95658	53	FALSE	sex + race + tdi + smoking + alcohol + all_cancer_fh + season
Thyroid cancer	Thyroid	Physical Activity	Number of 60-90 Min Inactivity Bouts (Weighted)	Nbouts_day_IN_bts_60_90_wei	Tertile	T1	Nbouts_day_IN_bts_60_90_weiCat1	minimal	Minimal	Reference	NA	0.401190292653452	Neutral	24	31884	95658	53	FALSE	sex + race + tdi + smoking + alcohol + all_cancer_fh + season
Thyroid cancer	Thyroid	Physical Activity	Number of 90-Min Inactivity Bouts (Plain)	Nbouts_day_IN_bts_90_pla	Tertile	T1	Nbouts_day_IN_bts_90_plaCat1	minimal	Minimal	Reference	NA	0.582386005544424	Neutral	17	31890	95658	53	FALSE	sex + race + tdi + smoking + alcohol + all_cancer_fh + season
Thyroid cancer	Thyroid	Physical Activity	Number of 90-Min Inactivity Bouts (Weighted)	Nbouts_day_IN_bts_90_wei	Tertile	T1	Nbouts_day_IN_bts_90_weiCat1	minimal	Minimal	Reference	NA	0.843632641887303	Neutral	18	31889	95658	53	FALSE	sex + race + tdi + smoking + alcohol + all_cancer_fh + season
Thyroid cancer	Thyroid	Physical Activity	Number of Activity Fragments During Sleep Period	FRAG_Nfrag_PA_spt	Tertile	T1	FRAG_Nfrag_PA_sptCat1	minimal	Minimal	Reference	NA	0.986112060482468	Neutral	18	31887	95658	53	FALSE	sex + race + tdi + smoking + alcohol + all_cancer_fh + season
Thyroid cancer	Thyroid	Physical Activity	Number of Activity Fragments During Waking Time	FRAG_Nfrag_PA_day	Tertile	T1	FRAG_Nfrag_PA_dayCat1	minimal	Minimal	Reference	NA	0.96295854002961	Neutral	16	31885	95658	53	FALSE	sex + race + tdi + smoking + alcohol + all_cancer_fh + season
Thyroid cancer	Thyroid	Physical Activity	Number of Activity Fragments During Waking Time (Plain)	FRAG_Nfrag_PA_day_pla	Tertile	T1	FRAG_Nfrag_PA_day_plaCat1	minimal	Minimal	Reference	NA	0.513491482916366	Neutral	15	31884	95658	53	FALSE	sex + race + tdi + smoking + alcohol + all_cancer_fh + season
Thyroid cancer	Thyroid	Physical Activity	Number of Activity Fragments During Waking Time (Weighted)	FRAG_Nfrag_PA_day_wei	Tertile	T1	FRAG_Nfrag_PA_day_weiCat1	minimal	Minimal	Reference	NA	0.636582503964742	Neutral	15	31884	95658	53	FALSE	sex + race + tdi + smoking + alcohol + all_cancer_fh + season
Thyroid cancer	Thyroid	Physical Activity	Number of Activity-to-Inactivity Transitions During Waking Time	FRAG_Nfrag_PA2IN_day	Tertile	T1	FRAG_Nfrag_PA2IN_dayCat1	minimal	Minimal	Reference	NA	0.96295854002961	Neutral	16	31885	95658	53	FALSE	sex + race + tdi + smoking + alcohol + all_cancer_fh + season
Thyroid cancer	Thyroid	Physical Activity	Number of Activity-to-Inactivity Transitions During Waking Time (Plain)	FRAG_Nfrag_PA2IN_day_pla	Tertile	T1	FRAG_Nfrag_PA2IN_day_plaCat1	minimal	Minimal	Reference	NA	0.513491482916366	Neutral	15	31884	95658	53	FALSE	sex + race + tdi + smoking + alcohol + all_cancer_fh + season
Thyroid cancer	Thyroid	Physical Activity	Number of Activity-to-Inactivity Transitions During Waking Time (Weighted)	FRAG_Nfrag_PA2IN_day_wei	Tertile	T1	FRAG_Nfrag_PA2IN_day_weiCat1	minimal	Minimal	Reference	NA	0.636582503964742	Neutral	15	31884	95658	53	FALSE	sex + race + tdi + smoking + alcohol + all_cancer_fh + season
Thyroid cancer	Thyroid	Sleep	Number of Awakenings	number_of_awakenings_AD_T5A5_mn	Tertile	T1	number_of_awakenings_AD_T5A5_mnCat1	minimal	Minimal	Reference	NA	0.363978491804704	Neutral	12	31885	95658	53	FALSE	sex + race + tdi + smoking + alcohol + all_cancer_fh + season
Thyroid cancer	Thyroid	Physical Activity	Number of IN Fragments per Minute IN IN During Waking Time	FRAG_NFragPM_IN_day	Tertile	T1	FRAG_NFragPM_IN_dayCat1	minimal	Minimal	Reference	NA	0.53008468516922	Neutral	18	31891	95657	53	FALSE	sex + race + tdi + smoking + alcohol + all_cancer_fh + season
Thyroid cancer	Thyroid	Physical Activity	Number of IN Fragments per Minute IN IN During Waking Time (Plain)	FRAG_NFragPM_IN_day_pla	Tertile	T1	FRAG_NFragPM_IN_day_plaCat1	minimal	Minimal	Reference	NA	0.670745129111087	Neutral	18	31891	95658	53	FALSE	sex + race + tdi + smoking + alcohol + all_cancer_fh + season
Thyroid cancer	Thyroid	Physical Activity	Number of IN Fragments per Minute IN IN During Waking Time (Weighted)	FRAG_NFragPM_IN_day_wei	Tertile	T1	FRAG_NFragPM_IN_day_weiCat1	minimal	Minimal	Reference	NA	0.78292491356659	Neutral	17	31888	95658	53	FALSE	sex + race + tdi + smoking + alcohol + all_cancer_fh + season
Thyroid cancer	Thyroid	Physical Activity	Number of Inactivity Fragments During Sleep Period	FRAG_Nfrag_IN_spt	Tertile	T1	FRAG_Nfrag_IN_sptCat1	minimal	Minimal	Reference	NA	0.986142304939824	Neutral	18	31887	95658	53	FALSE	sex + race + tdi + smoking + alcohol + all_cancer_fh + season
Thyroid cancer	Thyroid	Physical Activity	Number of Inactivity Fragments During Waking Time	FRAG_Nfrag_IN_day	Tertile	T1	FRAG_Nfrag_IN_dayCat1	minimal	Minimal	Reference	NA	0.961056624805735	Neutral	16	31885	95658	53	FALSE	sex + race + tdi + smoking + alcohol + all_cancer_fh + season
Thyroid cancer	Thyroid	Physical Activity	Number of Inactivity Fragments During Waking Time (Plain)	FRAG_Nfrag_IN_day_pla	Tertile	T1	FRAG_Nfrag_IN_day_plaCat1	minimal	Minimal	Reference	NA	0.753596068511259	Neutral	16	31884	95658	53	FALSE	sex + race + tdi + smoking + alcohol + all_cancer_fh + season
Thyroid cancer	Thyroid	Physical Activity	Number of Inactivity Fragments During Waking Time (Weighted)	FRAG_Nfrag_IN_day_wei	Tertile	T1	FRAG_Nfrag_IN_day_weiCat1	minimal	Minimal	Reference	NA	0.756674274237898	Neutral	16	31884	95658	53	FALSE	sex + race + tdi + smoking + alcohol + all_cancer_fh + season
Thyroid cancer	Thyroid	Physical Activity	Number of Inactivity-to-Activity Transitions During Waking Time	FRAG_Nfrag_IN2PA_day	Tertile	T1	FRAG_Nfrag_IN2PA_dayCat1	minimal	Minimal	Reference	NA	0.961056624805735	Neutral	16	31885	95658	53	FALSE	sex + race + tdi + smoking + alcohol + all_cancer_fh + season
Thyroid cancer	Thyroid	Physical Activity	Number of Inactivity-to-Activity Transitions During Waking Time (Plain)	FRAG_Nfrag_IN2PA_day_pla	Tertile	T1	FRAG_Nfrag_IN2PA_day_plaCat1	minimal	Minimal	Reference	NA	0.753596068511259	Neutral	16	31884	95658	53	FALSE	sex + race + tdi + smoking + alcohol + all_cancer_fh + season
Thyroid cancer	Thyroid	Physical Activity	Number of Inactivity-to-Activity Transitions During Waking Time (Weighted)	FRAG_Nfrag_IN2PA_day_wei	Tertile	T1	FRAG_Nfrag_IN2PA_day_weiCat1	minimal	Minimal	Reference	NA	0.756674274237898	Neutral	16	31884	95658	53	FALSE	sex + race + tdi + smoking + alcohol + all_cancer_fh + season
Thyroid cancer	Thyroid	Physical Activity	Number of Inactivity-to-LIPA Transitions During Waking Time	FRAG_Nfrag_IN2LIPA_day	Tertile	T1	FRAG_Nfrag_IN2LIPA_dayCat1	minimal	Minimal	Reference	NA	0.760644056021821	Neutral	15	31882	95658	53	FALSE	sex + race + tdi + smoking + alcohol + all_cancer_fh + season
Thyroid cancer	Thyroid	Physical Activity	Number of Inactivity-to-LIPA Transitions During Waking Time (Plain)	FRAG_Nfrag_IN2LIPA_day_pla	Tertile	T1	FRAG_Nfrag_IN2LIPA_day_plaCat1	minimal	Minimal	Reference	NA	0.51320780885272	Neutral	15	31883	95658	53	FALSE	sex + race + tdi + smoking + alcohol + all_cancer_fh + season
Thyroid cancer	Thyroid	Physical Activity	Number of Inactivity-to-LIPA Transitions During Waking Time (Weighted)	FRAG_Nfrag_IN2LIPA_day_wei	Tertile	T1	FRAG_Nfrag_IN2LIPA_day_weiCat1	minimal	Minimal	Reference	NA	0.500062397633006	Neutral	16	31883	95658	53	FALSE	sex + race + tdi + smoking + alcohol + all_cancer_fh + season
Thyroid cancer	Thyroid	Physical Activity	Number of Inactivity-to-MVPA Transitions During Waking Time	FRAG_Nfrag_IN2MVPA_day	Tertile	T1	FRAG_Nfrag_IN2MVPA_dayCat1	minimal	Minimal	Reference	NA	0.917245794085327	Neutral	19	31885	95658	53	FALSE	sex + race + tdi + smoking + alcohol + all_cancer_fh + season
Thyroid cancer	Thyroid	Physical Activity	Number of Inactivity-to-MVPA Transitions During Waking Time (Plain)	FRAG_Nfrag_IN2MVPA_day_pla	Tertile	T1	FRAG_Nfrag_IN2MVPA_day_plaCat1	minimal	Minimal	Reference	NA	0.903375679446726	Neutral	18	31884	95658	53	FALSE	sex + race + tdi + smoking + alcohol + all_cancer_fh + season
Thyroid cancer	Thyroid	Physical Activity	Number of Inactivity-to-MVPA Transitions During Waking Time (Weighted)	FRAG_Nfrag_IN2MVPA_day_wei	Tertile	T1	FRAG_Nfrag_IN2MVPA_day_weiCat1	minimal	Minimal	Reference	NA	0.865118184493697	Neutral	17	31884	95658	53	FALSE	sex + race + tdi + smoking + alcohol + all_cancer_fh + season
Thyroid cancer	Thyroid	Physical Activity	Number of LIPA Fragments During Waking Time	FRAG_Nfrag_LIPA_day	Tertile	T1	FRAG_Nfrag_LIPA_dayCat1	minimal	Minimal	Reference	NA	0.976821681767658	Neutral	15	31886	95658	53	FALSE	sex + race + tdi + smoking + alcohol + all_cancer_fh + season
Thyroid cancer	Thyroid	Physical Activity	Number of LIPA Fragments During Waking Time (Plain)	FRAG_Nfrag_LIPA_day_pla	Tertile	T1	FRAG_Nfrag_LIPA_day_plaCat1	minimal	Minimal	Reference	NA	0.962686829596341	Neutral	16	31887	95658	53	FALSE	sex + race + tdi + smoking + alcohol + all_cancer_fh + season
Thyroid cancer	Thyroid	Physical Activity	Number of LIPA Fragments During Waking Time (Weighted)	FRAG_Nfrag_LIPA_day_wei	Tertile	T1	FRAG_Nfrag_LIPA_day_weiCat1	minimal	Minimal	Reference	NA	0.814889476627833	Neutral	15	31886	95658	53	FALSE	sex + race + tdi + smoking + alcohol + all_cancer_fh + season
Thyroid cancer	Thyroid	Physical Activity	Number of MVPA Fragments During Waking Time	FRAG_Nfrag_MVPA_day	Tertile	T1	FRAG_Nfrag_MVPA_dayCat1	minimal	Minimal	Reference	NA	0.110602408454636	Neutral	21	31889	95658	53	FALSE	sex + race + tdi + smoking + alcohol + all_cancer_fh + season
Thyroid cancer	Thyroid	Physical Activity	Number of MVPA Fragments During Waking Time (Plain)	FRAG_Nfrag_MVPA_day_pla	Tertile	T1	FRAG_Nfrag_MVPA_day_plaCat1	minimal	Minimal	Reference	NA	0.203477014643408	Neutral	20	31891	95658	53	FALSE	sex + race + tdi + smoking + alcohol + all_cancer_fh + season
Thyroid cancer	Thyroid	Physical Activity	Number of MVPA Fragments During Waking Time (Weighted)	FRAG_Nfrag_MVPA_day_wei	Tertile	T1	FRAG_Nfrag_MVPA_day_weiCat1	minimal	Minimal	Reference	NA	0.150799762816376	Neutral	21	31890	95658	53	FALSE	sex + race + tdi + smoking + alcohol + all_cancer_fh + season
Thyroid cancer	Thyroid	Physical Activity	Number of PA Fragments per Minute IN PA During Waking Time	FRAG_NFragPM_PA_day	Tertile	T1	FRAG_NFragPM_PA_dayCat1	minimal	Minimal	Reference	NA	0.941310706791673	Neutral	18	31884	95657	53	FALSE	sex + race + tdi + smoking + alcohol + all_cancer_fh + season
Thyroid cancer	Thyroid	Physical Activity	Number of PA Fragments per Minute IN PA During Waking Time (Plain)	FRAG_NFragPM_PA_day_pla	Tertile	T1	FRAG_NFragPM_PA_day_plaCat1	minimal	Minimal	Reference	NA	0.690359533536245	Neutral	20	31881	95658	53	FALSE	sex + race + tdi + smoking + alcohol + all_cancer_fh + season
Thyroid cancer	Thyroid	Physical Activity	Number of PA Fragments per Minute IN PA During Waking Time (Weighted)	FRAG_NFragPM_PA_day_wei	Tertile	T1	FRAG_NFragPM_PA_day_weiCat1	minimal	Minimal	Reference	NA	0.57593006515652	Neutral	21	31881	95658	53	FALSE	sex + race + tdi + smoking + alcohol + all_cancer_fh + season
Thyroid cancer	Thyroid	Sleep	Number of Sleep Fragments During Sleep Period	FRAG_Nfrag_sleep_spt	Tertile	T1	FRAG_Nfrag_sleep_sptCat1	minimal	Minimal	Reference	NA	0.158070833063692	Neutral	13	31888	95658	53	FALSE	sex + race + tdi + smoking + alcohol + all_cancer_fh + season
Thyroid cancer	Thyroid	Physical Activity	Number of Wake Fragments During Sleep Period	FRAG_Nfrag_wake_spt	Tertile	T1	FRAG_Nfrag_wake_sptCat1	minimal	Minimal	Reference	NA	0.158053607964539	Neutral	13	31888	95658	53	FALSE	sex + race + tdi + smoking + alcohol + all_cancer_fh + season
Thyroid cancer	Thyroid	Physical Activity	Overall Acceleration	ENMO_fullRecordingMean	Tertile	T1	ENMO_fullRecordingMeanCat1	minimal	Minimal	Reference	NA	0.225716600921551	Neutral	19	31889	95658	53	FALSE	sex + race + tdi + smoking + alcohol + all_cancer_fh + season
Thyroid cancer	Thyroid	Step Count	Peak 30-Minute Cadence	mean_peak_30min_cadence	Tertile	T1	mean_peak_30min_cadenceCat1	minimal	Minimal	Reference	NA	0.208080790377398	Neutral	15	31883	95658	53	FALSE	sex + race + tdi + smoking + alcohol + all_cancer_fh + season
Thyroid cancer	Thyroid	Physical Activity	Power-Law Alpha of Activity Fragment Durations During Waking Time	FRAG_alpha_dur_PA_day	Tertile	T1	FRAG_alpha_dur_PA_dayCat1	minimal	Minimal	Reference	NA	0.981027243902713	Neutral	17	31879	95655	53	FALSE	sex + race + tdi + smoking + alcohol + all_cancer_fh + season
Thyroid cancer	Thyroid	Physical Activity	Power-Law Alpha of Activity Fragment Durations During Waking Time (Plain)	FRAG_alpha_dur_PA_day_pla	Tertile	T1	FRAG_alpha_dur_PA_day_plaCat1	minimal	Minimal	Reference	NA	0.567185900309495	Neutral	16	31877	95653	53	FALSE	sex + race + tdi + smoking + alcohol + all_cancer_fh + season
Thyroid cancer	Thyroid	Physical Activity	Power-Law Alpha of Activity Fragment Durations During Waking Time (Weighted)	FRAG_alpha_dur_PA_day_wei	Tertile	T1	FRAG_alpha_dur_PA_day_weiCat1	minimal	Minimal	Reference	NA	0.829700842317482	Neutral	17	31876	95653	53	FALSE	sex + race + tdi + smoking + alcohol + all_cancer_fh + season
Thyroid cancer	Thyroid	Physical Activity	Power-Law Alpha of Inactivity Fragment Durations During Waking Time	FRAG_alpha_dur_IN_day	Tertile	T1	FRAG_alpha_dur_IN_dayCat1	minimal	Minimal	Reference	NA	0.262750331531647	Neutral	19	31888	95655	53	FALSE	sex + race + tdi + smoking + alcohol + all_cancer_fh + season
Thyroid cancer	Thyroid	Physical Activity	Power-Law Alpha of Inactivity Fragment Durations During Waking Time (Plain)	FRAG_alpha_dur_IN_day_pla	Tertile	T1	FRAG_alpha_dur_IN_day_plaCat1	minimal	Minimal	Reference	NA	0.454973874333631	Neutral	19	31888	95653	53	FALSE	sex + race + tdi + smoking + alcohol + all_cancer_fh + season
Thyroid cancer	Thyroid	Physical Activity	Power-Law Alpha of Inactivity Fragment Durations During Waking Time (Weighted)	FRAG_alpha_dur_IN_day_wei	Tertile	T1	FRAG_alpha_dur_IN_day_weiCat1	minimal	Minimal	Reference	NA	0.44288954570009	Neutral	18	31888	95653	53	FALSE	sex + race + tdi + smoking + alcohol + all_cancer_fh + season
Thyroid cancer	Thyroid	Circadian Rhythm	Relative Amplitude	RA	Tertile	T1	RACat1	minimal	Minimal	Reference	NA	0.0744076215074246	Neutral	20	31891	95658	53	FALSE	sex + race + tdi + smoking + alcohol + all_cancer_fh + season
Thyroid cancer	Thyroid	Circadian Rhythm	Self-Similarity Parameter	SSP	Tertile	T1	SSPCat1	minimal	Minimal	Reference	NA	0.344410995999628	Neutral	12	31892	95658	53	FALSE	sex + race + tdi + smoking + alcohol + all_cancer_fh + season
Thyroid cancer	Thyroid	Sleep	Sleep Efficiency After Onset (Plain)	sleep_efficiency_after_onset_pla	Tertile	T1	sleep_efficiency_after_onset_plaCat1	minimal	Minimal	Reference	NA	0.237429927937956	Neutral	20	31881	95658	53	FALSE	sex + race + tdi + smoking + alcohol + all_cancer_fh + season
Thyroid cancer	Thyroid	Sleep	Sleep Regularity Index	SleepRegularityIndex2	Tertile	T1	SleepRegularityIndex2Cat1	minimal	Minimal	Reference	NA	0.206722240449806	Neutral	23	31840	95544	53	FALSE	sex + race + tdi + smoking + alcohol + all_cancer_fh + season
Thyroid cancer	Thyroid	Sleep	Sleep Duration Within Sleep Period Time	SleepDurationInSpt_AD_T5A5_mn	Tertile	T1	SleepDurationInSpt_AD_T5A5_mnCat1	minimal	Minimal	Reference	NA	0.682207132369492	Neutral	15	31888	95658	53	FALSE	sex + race + tdi + smoking + alcohol + all_cancer_fh + season
Thyroid cancer	Thyroid	Sleep	Sleep Period Time Duration	SptDuration_AD_T5A5_mn	Tertile	T1	SptDuration_AD_T5A5_mnCat1	minimal	Minimal	Reference	NA	0.367077259968456	Neutral	20	31886	95658	53	FALSE	sex + race + tdi + smoking + alcohol + all_cancer_fh + season
Thyroid cancer	Thyroid	Physical Activity	Standard Deviation of Inactivity Fragment Durations During Waking Time	FRAG_SD_dur_IN_day	Tertile	T1	FRAG_SD_dur_IN_dayCat1	minimal	Minimal	Reference	NA	0.675133172835138	Neutral	18	31888	95655	53	FALSE	sex + race + tdi + smoking + alcohol + all_cancer_fh + season
Thyroid cancer	Thyroid	Physical Activity	Standard Deviation of Inactivity Fragment Durations During Waking Time (Plain)	FRAG_SD_dur_IN_day_pla	Tertile	T1	FRAG_SD_dur_IN_day_plaCat1	minimal	Minimal	Reference	NA	0.893013134617861	Neutral	19	31889	95653	53	FALSE	sex + race + tdi + smoking + alcohol + all_cancer_fh + season
Thyroid cancer	Thyroid	Physical Activity	Standard Deviation of Inactivity Fragment Durations During Waking Time (Weighted)	FRAG_SD_dur_IN_day_wei	Tertile	T1	FRAG_SD_dur_IN_day_weiCat1	minimal	Minimal	Reference	NA	0.842351335016284	Neutral	18	31888	95653	53	FALSE	sex + race + tdi + smoking + alcohol + all_cancer_fh + season
Thyroid cancer	Thyroid	Physical Activity	Standard Deviation of Physical Activity Fragment Durations During Waking Time	FRAG_SD_dur_PA_day	Tertile	T1	FRAG_SD_dur_PA_dayCat1	minimal	Minimal	Reference	NA	0.881567073485979	Neutral	17	31886	95655	53	FALSE	sex + race + tdi + smoking + alcohol + all_cancer_fh + season
Thyroid cancer	Thyroid	Physical Activity	Standard Deviation of Physical Activity Fragment Durations During Waking Time (Plain)	FRAG_SD_dur_PA_day_pla	Tertile	T1	FRAG_SD_dur_PA_day_plaCat1	minimal	Minimal	Reference	NA	0.829992031082915	Neutral	17	31887	95653	53	FALSE	sex + race + tdi + smoking + alcohol + all_cancer_fh + season
Thyroid cancer	Thyroid	Physical Activity	Standard Deviation of Physical Activity Fragment Durations During Waking Time (Weighted)	FRAG_SD_dur_PA_day_wei	Tertile	T1	FRAG_SD_dur_PA_day_weiCat1	minimal	Minimal	Reference	NA	0.680847371721024	Neutral	17	31887	95653	53	FALSE	sex + race + tdi + smoking + alcohol + all_cancer_fh + season
Thyroid cancer	Thyroid	Light	Total Daily Light	total_daily_light	Tertile	T1	total_daily_lightCat1	minimal	Minimal	Reference	NA	0.528874136602476	Neutral	17	31623	94889	52	FALSE	sex + race + tdi + smoking + alcohol + all_cancer_fh + season
Thyroid cancer	Thyroid	Physical Activity	Total Inactivity Duration (Plain)	dur_day_total_IN_min_pla	Tertile	T1	dur_day_total_IN_min_plaCat1	minimal	Minimal	Reference	NA	0.274818749380519	Neutral	15	31883	95658	53	FALSE	sex + race + tdi + smoking + alcohol + all_cancer_fh + season
Thyroid cancer	Thyroid	Physical Activity	Total Inactivity Duration (Weighted)	dur_day_total_IN_min_wei	Tertile	T1	dur_day_total_IN_min_weiCat1	minimal	Minimal	Reference	NA	0.453582543012879	Neutral	17	31884	95658	53	FALSE	sex + race + tdi + smoking + alcohol + all_cancer_fh + season
Thyroid cancer	Thyroid	Physical Activity	Total LIPA Duration (Plain)	dur_day_total_LIG_min_pla	Tertile	T1	dur_day_total_LIG_min_plaCat1	minimal	Minimal	Reference	NA	0.401576220061001	Neutral	10	31891	95658	53	FALSE	sex + race + tdi + smoking + alcohol + all_cancer_fh + season
Thyroid cancer	Thyroid	Physical Activity	Total LIPA Duration (Weighted)	dur_day_total_LIG_min_wei	Tertile	T1	dur_day_total_LIG_min_weiCat1	minimal	Minimal	Reference	NA	0.502417778929284	Neutral	11	31890	95658	53	FALSE	sex + race + tdi + smoking + alcohol + all_cancer_fh + season
Thyroid cancer	Thyroid	Physical Activity	Total Moderate Physical Activity Duration (Plain)	dur_day_total_MOD_min_pla	Tertile	T1	dur_day_total_MOD_min_plaCat1	minimal	Minimal	Reference	NA	0.349161812877972	Neutral	17	31893	95658	53	FALSE	sex + race + tdi + smoking + alcohol + all_cancer_fh + season
Thyroid cancer	Thyroid	Physical Activity	Total Moderate Physical Activity Duration (Weighted)	dur_day_total_MOD_min_wei	Tertile	T1	dur_day_total_MOD_min_weiCat1	minimal	Minimal	Reference	NA	0.626734198844571	Neutral	18	31890	95658	53	FALSE	sex + race + tdi + smoking + alcohol + all_cancer_fh + season
Thyroid cancer	Thyroid	Step Count	Total Steps	mean_total_steps	Tertile	T1	mean_total_stepsCat1	minimal	Minimal	Reference	NA	0.733226904598748	Neutral	16	31888	95658	53	FALSE	sex + race + tdi + smoking + alcohol + all_cancer_fh + season
Thyroid cancer	Thyroid	Physical Activity	Total Vigorous Physical Activity Duration (Plain)	dur_day_total_VIG_min_pla	Tertile	T1	dur_day_total_VIG_min_plaCat1	minimal	Minimal	Reference	NA	0.0259646662901933	Neutral	23	31882	95658	53	FALSE	sex + race + tdi + smoking + alcohol + all_cancer_fh + season
Thyroid cancer	Thyroid	Physical Activity	Total Vigorous Physical Activity Duration (Weighted)	dur_day_total_VIG_min_wei	Tertile	T1	dur_day_total_VIG_min_weiCat1	minimal	Minimal	Reference	NA	0.0330057286802711	Neutral	27	31878	95658	53	FALSE	sex + race + tdi + smoking + alcohol + all_cancer_fh + season
Thyroid cancer	Thyroid	Physical Activity	Transition Probability Physical Activity to Inactivity During Sleep Period	FRAG_TP_PA2IN_spt	Tertile	T1	FRAG_TP_PA2IN_sptCat1	minimal	Minimal	Reference	NA	0.876763585525391	Neutral	16	31890	95658	53	FALSE	sex + race + tdi + smoking + alcohol + all_cancer_fh + season
Thyroid cancer	Thyroid	Physical Activity	Transition Probability Physical Activity to Inactivity During Waking Time	FRAG_TP_PA2IN_day	Tertile	T1	FRAG_TP_PA2IN_dayCat1	minimal	Minimal	Reference	NA	0.94214067477686	Neutral	18	31884	95658	53	FALSE	sex + race + tdi + smoking + alcohol + all_cancer_fh + season
Thyroid cancer	Thyroid	Physical Activity	Transition Probability Physical Activity to Inactivity During Waking Time (Plain)	FRAG_TP_PA2IN_day_pla	Tertile	T1	FRAG_TP_PA2IN_day_plaCat1	minimal	Minimal	Reference	NA	0.687131781385972	Neutral	20	31881	95658	53	FALSE	sex + race + tdi + smoking + alcohol + all_cancer_fh + season
Thyroid cancer	Thyroid	Physical Activity	Transition Probability Physical Activity to Inactivity During Waking Time (Weighted)	FRAG_TP_PA2IN_day_wei	Tertile	T1	FRAG_TP_PA2IN_day_weiCat1	minimal	Minimal	Reference	NA	0.573792632064451	Neutral	21	31880	95658	53	FALSE	sex + race + tdi + smoking + alcohol + all_cancer_fh + season
Thyroid cancer	Thyroid	Physical Activity	Transition Probability Physical Inactivity to Activity During Sleep Period	FRAG_TP_IN2PA_spt	Tertile	T1	FRAG_TP_IN2PA_sptCat1	minimal	Minimal	Reference	NA	0.773604184747337	Neutral	19	31886	95658	53	FALSE	sex + race + tdi + smoking + alcohol + all_cancer_fh + season
Thyroid cancer	Thyroid	Physical Activity	Transition Probability Physical Inactivity to Activity During Waking Time	FRAG_TP_IN2PA_day	Tertile	T1	FRAG_TP_IN2PA_dayCat1	minimal	Minimal	Reference	NA	0.757216581091732	Neutral	16	31890	95658	53	FALSE	sex + race + tdi + smoking + alcohol + all_cancer_fh + season
Thyroid cancer	Thyroid	Physical Activity	Transition Probability Physical Inactivity to Activity During Waking Time (Plain)	FRAG_TP_IN2PA_day_pla	Tertile	T1	FRAG_TP_IN2PA_day_plaCat1	minimal	Minimal	Reference	NA	0.913570888630793	Neutral	16	31891	95658	53	FALSE	sex + race + tdi + smoking + alcohol + all_cancer_fh + season
Thyroid cancer	Thyroid	Physical Activity	Transition Probability Physical Inactivity to Activity During Waking Time (Weighted)	FRAG_TP_IN2PA_day_wei	Tertile	T1	FRAG_TP_IN2PA_day_weiCat1	minimal	Minimal	Reference	NA	0.951254557076722	Neutral	17	31888	95658	53	FALSE	sex + race + tdi + smoking + alcohol + all_cancer_fh + season
Thyroid cancer	Thyroid	Physical Activity	Transition Probability Physical Inactivity to LIPA During Waking Time	FRAG_TP_IN2LIPA_day	Tertile	T1	FRAG_TP_IN2LIPA_dayCat1	minimal	Minimal	Reference	NA	0.824424194720656	Neutral	18	31889	95658	53	FALSE	sex + race + tdi + smoking + alcohol + all_cancer_fh + season
Thyroid cancer	Thyroid	Physical Activity	Transition Probability Physical Inactivity to LIPA During Waking Time (Plain)	FRAG_TP_IN2LIPA_day_pla	Tertile	T1	FRAG_TP_IN2LIPA_day_plaCat1	minimal	Minimal	Reference	NA	0.981563922323398	Neutral	18	31891	95658	53	FALSE	sex + race + tdi + smoking + alcohol + all_cancer_fh + season
Thyroid cancer	Thyroid	Physical Activity	Transition Probability Physical Inactivity to LIPA During Waking Time (Weighted)	FRAG_TP_IN2LIPA_day_wei	Tertile	T1	FRAG_TP_IN2LIPA_day_weiCat1	minimal	Minimal	Reference	NA	0.946180519995424	Neutral	17	31890	95658	53	FALSE	sex + race + tdi + smoking + alcohol + all_cancer_fh + season
Thyroid cancer	Thyroid	Physical Activity	Transition Probability Physical Inactivity to MVPA During Waking Time	FRAG_TP_IN2MVPA_day	Tertile	T1	FRAG_TP_IN2MVPA_dayCat1	minimal	Minimal	Reference	NA	0.209502755233494	Neutral	22	31883	95658	53	FALSE	sex + race + tdi + smoking + alcohol + all_cancer_fh + season
Thyroid cancer	Thyroid	Physical Activity	Transition Probability Physical Inactivity to MVPA During Waking Time (Plain)	FRAG_TP_IN2MVPA_day_pla	Tertile	T1	FRAG_TP_IN2MVPA_day_plaCat1	minimal	Minimal	Reference	NA	0.370977686802477	Neutral	21	31885	95658	53	FALSE	sex + race + tdi + smoking + alcohol + all_cancer_fh + season
Thyroid cancer	Thyroid	Physical Activity	Transition Probability Physical Inactivity to MVPA During Waking Time (Weighted)	FRAG_TP_IN2MVPA_day_wei	Tertile	T1	FRAG_TP_IN2MVPA_day_weiCat1	minimal	Minimal	Reference	NA	0.45121488439791	Neutral	20	31880	95658	53	FALSE	sex + race + tdi + smoking + alcohol + all_cancer_fh + season
Thyroid cancer	Thyroid	Sleep	Transition Probability Sleep to Wake During Sleep Period	FRAG_TP_sleep2wake_spt	Tertile	T1	FRAG_TP_sleep2wake_sptCat1	minimal	Minimal	Reference	NA	0.0264978754086201	Neutral	14	31890	95658	53	FALSE	sex + race + tdi + smoking + alcohol + all_cancer_fh + season
Thyroid cancer	Thyroid	Sleep	Transition Probability Wake to Sleep During Sleep Period	FRAG_TP_wake2sleep_spt	Tertile	T1	FRAG_TP_wake2sleep_sptCat1	minimal	Minimal	Reference	NA	0.167755747306266	Neutral	11	31879	95658	53	FALSE	sex + race + tdi + smoking + alcohol + all_cancer_fh + season
Thyroid cancer	Thyroid	Physical Activity	W0.5 of Activity Fragment Durations During Waking Time	FRAG_W0.5_dur_PA_day	Tertile	T1	FRAG_W0.5_dur_PA_dayCat1	minimal	Minimal	Reference	NA	0.948915146942919	Neutral	15	31885	95655	53	FALSE	sex + race + tdi + smoking + alcohol + all_cancer_fh + season
Thyroid cancer	Thyroid	Physical Activity	W0.5 of Activity Fragment Durations During Waking Time (Plain)	FRAG_W0.5_dur_PA_day_pla	Tertile	T1	FRAG_W0.5_dur_PA_day_plaCat1	minimal	Minimal	Reference	NA	0.177366024071175	Neutral	21	31891	95653	53	FALSE	sex + race + tdi + smoking + alcohol + all_cancer_fh + season
Thyroid cancer	Thyroid	Physical Activity	W0.5 of Activity Fragment Durations During Waking Time (Weighted)	FRAG_W0.5_dur_PA_day_wei	Tertile	T1	FRAG_W0.5_dur_PA_day_weiCat1	minimal	Minimal	Reference	NA	0.212430356089885	Neutral	19	31890	95653	53	FALSE	sex + race + tdi + smoking + alcohol + all_cancer_fh + season
Thyroid cancer	Thyroid	Physical Activity	W0.5 of Inactivity Fragment Durations During Waking Time	FRAG_W0.5_dur_IN_day	Tertile	T1	FRAG_W0.5_dur_IN_dayCat1	minimal	Minimal	Reference	NA	0.761720851656019	Neutral	16	31883	95655	53	FALSE	sex + race + tdi + smoking + alcohol + all_cancer_fh + season
Thyroid cancer	Thyroid	Physical Activity	W0.5 of Inactivity Fragment Durations During Waking Time (Plain)	FRAG_W0.5_dur_IN_day_pla	Tertile	T1	FRAG_W0.5_dur_IN_day_plaCat1	minimal	Minimal	Reference	NA	0.550611857158589	Neutral	20	31887	95653	53	FALSE	sex + race + tdi + smoking + alcohol + all_cancer_fh + season
Thyroid cancer	Thyroid	Physical Activity	W0.5 of Inactivity Fragment Durations During Waking Time (Weighted)	FRAG_W0.5_dur_IN_day_wei	Tertile	T1	FRAG_W0.5_dur_IN_day_weiCat1	minimal	Minimal	Reference	NA	0.352484419024321	Neutral	21	31888	95653	53	FALSE	sex + race + tdi + smoking + alcohol + all_cancer_fh + season
Thyroid cancer	Thyroid	Sleep	WASO (Wake After Sleep Onset)	WASO_AD_T5A5_mn	Tertile	T1	WASO_AD_T5A5_mnCat1	minimal	Minimal	Reference	NA	0.741471076915435	Neutral	16	31891	95658	53	FALSE	sex + race + tdi + smoking + alcohol + all_cancer_fh + season
Thyroid cancer	Thyroid	Physical Activity	x0.5 of Activity Fragment Durations During Waking Time	FRAG_x0.5_dur_PA_day	Tertile	T1	FRAG_x0.5_dur_PA_dayCat1	minimal	Minimal	Reference	NA	0.906242050941833	Neutral	15	31893	95655	53	FALSE	sex + race + tdi + smoking + alcohol + all_cancer_fh + season
Thyroid cancer	Thyroid	Physical Activity	x0.5 of Activity Fragment Durations During Waking Time (Plain)	FRAG_x0.5_dur_PA_day_pla	Tertile	T1	FRAG_x0.5_dur_PA_day_plaCat1	minimal	Minimal	Reference	NA	0.494650224028419	Neutral	16	31893	95653	53	FALSE	sex + race + tdi + smoking + alcohol + all_cancer_fh + season
Thyroid cancer	Thyroid	Physical Activity	x0.5 of Activity Fragment Durations During Waking Time (Weighted)	FRAG_x0.5_dur_PA_day_wei	Tertile	T1	FRAG_x0.5_dur_PA_day_weiCat1	minimal	Minimal	Reference	NA	0.763072849340826	Neutral	16	31891	95653	53	FALSE	sex + race + tdi + smoking + alcohol + all_cancer_fh + season
Thyroid cancer	Thyroid	Physical Activity	x0.5 of Inactivity Fragment Durations During Waking Time	FRAG_x0.5_dur_IN_day	Tertile	T1	FRAG_x0.5_dur_IN_dayCat1	minimal	Minimal	Reference	NA	0.278513601411825	Neutral	15	31889	95655	53	FALSE	sex + race + tdi + smoking + alcohol + all_cancer_fh + season
Thyroid cancer	Thyroid	Physical Activity	x0.5 of Inactivity Fragment Durations During Waking Time (Plain)	FRAG_x0.5_dur_IN_day_pla	Tertile	T1	FRAG_x0.5_dur_IN_day_plaCat1	minimal	Minimal	Reference	NA	0.988606213028345	Neutral	17	31886	95653	53	FALSE	sex + race + tdi + smoking + alcohol + all_cancer_fh + season
Thyroid cancer	Thyroid	Physical Activity	x0.5 of Inactivity Fragment Durations During Waking Time (Weighted)	FRAG_x0.5_dur_IN_day_wei	Tertile	T1	FRAG_x0.5_dur_IN_day_weiCat1	minimal	Minimal	Reference	NA	0.849701627707691	Neutral	17	31887	95653	53	FALSE	sex + race + tdi + smoking + alcohol + all_cancer_fh + season
Thyroid cancer	Thyroid	Circadian Rhythm	Activity Balance Index	ABI	Continuous Per SD	NA	ABIPerSD	adiposity_metabolic	Adiposity/Metabolic	1.46 [1.06;2.02]	0.019323196416957	0.02353642621456	Positive	NA	NA	95658	53	FALSE	sex + race + tdi + smoking + alcohol + all_cancer_fh + season + bmi + dm
Thyroid cancer	Thyroid	Sleep	Transition Probability Sleep to Wake During Sleep Period	FRAG_TP_sleep2wake_spt	Continuous Per SD	NA	FRAG_TP_sleep2wake_sptPerSD	adiposity_metabolic	Adiposity/Metabolic	1.32 [1.03;1.69]	0.0273536031643333	0.0294850611032355	Positive	NA	NA	95658	53	FALSE	sex + race + tdi + smoking + alcohol + all_cancer_fh + season + bmi + dm
Thyroid cancer	Thyroid	Physical Activity	Number of 30-60 Min Inactivity Bouts (Plain)	Nbouts_day_IN_bts_30_60_pla	Continuous Per SD	NA	Nbouts_day_IN_bts_30_60_plaPerSD	adiposity_metabolic	Adiposity/Metabolic	1.29 [0.99;1.69]	0.0611510425561144	0.106234376125279	Positive	NA	NA	95658	53	FALSE	sex + race + tdi + smoking + alcohol + all_cancer_fh + season + bmi + dm
Thyroid cancer	Thyroid	Physical Activity	Acceleration in 60-90 Min Inactivity Bouts (Weighted)	ACC_day_IN_bts_60_90_mg_wei	Continuous Per SD	NA	ACC_day_IN_bts_60_90_mg_weiPerSD	adiposity_metabolic	Adiposity/Metabolic	1.27 [0.98;1.63]	0.0691518837964797	0.042936627371655	Positive	NA	NA	95299	52	FALSE	sex + race + tdi + smoking + alcohol + all_cancer_fh + season + bmi + dm
Thyroid cancer	Thyroid	Physical Activity	Acceleration in 60-90 Min Inactivity Bouts (Plain)	ACC_day_IN_bts_60_90_mg_pla	Continuous Per SD	NA	ACC_day_IN_bts_60_90_mg_plaPerSD	adiposity_metabolic	Adiposity/Metabolic	1.26 [0.98;1.63]	0.0721319644174646	0.048605430522902	Positive	NA	NA	95299	52	FALSE	sex + race + tdi + smoking + alcohol + all_cancer_fh + season + bmi + dm
Thyroid cancer	Thyroid	Physical Activity	Number of 30-60 Min Inactivity Bouts (Weighted)	Nbouts_day_IN_bts_30_60_wei	Continuous Per SD	NA	Nbouts_day_IN_bts_30_60_weiPerSD	adiposity_metabolic	Adiposity/Metabolic	1.27 [0.97;1.66]	0.0768166106527512	0.150330438365254	Positive	NA	NA	95658	53	FALSE	sex + race + tdi + smoking + alcohol + all_cancer_fh + season + bmi + dm
Thyroid cancer	Thyroid	Physical Activity	Number of 60-90 Min Inactivity Bouts (Plain)	Nbouts_day_IN_bts_60_90_pla	Continuous Per SD	NA	Nbouts_day_IN_bts_60_90_plaPerSD	adiposity_metabolic	Adiposity/Metabolic	0.79 [0.59;1.05]	0.10859241583547	0.384030185782595	Inverse	NA	NA	95658	53	FALSE	sex + race + tdi + smoking + alcohol + all_cancer_fh + season + bmi + dm
Thyroid cancer	Thyroid	Physical Activity	Number of 60-90 Min Inactivity Bouts (Weighted)	Nbouts_day_IN_bts_60_90_wei	Continuous Per SD	NA	Nbouts_day_IN_bts_60_90_weiPerSD	adiposity_metabolic	Adiposity/Metabolic	0.79 [0.59;1.06]	0.119007948015035	0.312518887367068	Inverse	NA	NA	95658	53	FALSE	sex + race + tdi + smoking + alcohol + all_cancer_fh + season + bmi + dm
Thyroid cancer	Thyroid	Physical Activity	Duration in 60-90 Min Inactivity Bouts (Plain)	dur_day_IN_bts_60_90_min_pla	Continuous Per SD	NA	dur_day_IN_bts_60_90_min_plaPerSD	adiposity_metabolic	Adiposity/Metabolic	0.79 [0.59;1.06]	0.121359250594849	0.234680138689423	Inverse	NA	NA	95658	53	FALSE	sex + race + tdi + smoking + alcohol + all_cancer_fh + season + bmi + dm
Thyroid cancer	Thyroid	Sleep	Sleep Duration Within Sleep Period Time	SleepDurationInSpt_AD_T5A5_mn	Continuous Per SD	NA	SleepDurationInSpt_AD_T5A5_mnPerSD	adiposity_metabolic	Adiposity/Metabolic	0.81 [0.62;1.06]	0.122827878649548	0.79569402897871	Inverse	NA	NA	95658	53	FALSE	sex + race + tdi + smoking + alcohol + all_cancer_fh + season + bmi + dm
Thyroid cancer	Thyroid	Sleep	Number of Sleep Fragments During Sleep Period	FRAG_Nfrag_sleep_spt	Continuous Per SD	NA	FRAG_Nfrag_sleep_sptPerSD	adiposity_metabolic	Adiposity/Metabolic	1.23 [0.94;1.60]	0.128580325082001	0.150890570933243	Positive	NA	NA	95658	53	FALSE	sex + race + tdi + smoking + alcohol + all_cancer_fh + season + bmi + dm
Thyroid cancer	Thyroid	Physical Activity	Number of Wake Fragments During Sleep Period	FRAG_Nfrag_wake_spt	Continuous Per SD	NA	FRAG_Nfrag_wake_sptPerSD	adiposity_metabolic	Adiposity/Metabolic	1.23 [0.94;1.60]	0.129070403833162	0.150916670749341	Positive	NA	NA	95658	53	FALSE	sex + race + tdi + smoking + alcohol + all_cancer_fh + season + bmi + dm
Thyroid cancer	Thyroid	Physical Activity	Duration in 60-90 Min Inactivity Bouts (Weighted)	dur_day_IN_bts_60_90_min_wei	Continuous Per SD	NA	dur_day_IN_bts_60_90_min_weiPerSD	adiposity_metabolic	Adiposity/Metabolic	0.80 [0.60;1.07]	0.132418589113	0.509900222418131	Inverse	NA	NA	95658	53	FALSE	sex + race + tdi + smoking + alcohol + all_cancer_fh + season + bmi + dm
Thyroid cancer	Thyroid	Physical Activity	Acceleration in 1-5 Min MVPA Bouts (Weighted)	ACC_day_MVPA_bts_1_5_mg_wei	Continuous Per SD	NA	ACC_day_MVPA_bts_1_5_mg_weiPerSD	adiposity_metabolic	Adiposity/Metabolic	0.77 [0.53;1.10]	0.146056817807535	0.214892196805081	Inverse	NA	NA	95636	53	FALSE	sex + race + tdi + smoking + alcohol + all_cancer_fh + season + bmi + dm
Thyroid cancer	Thyroid	Physical Activity	Duration in 30-60 Min Inactivity Bouts (Plain)	dur_day_IN_bts_30_60_min_pla	Continuous Per SD	NA	dur_day_IN_bts_30_60_min_plaPerSD	adiposity_metabolic	Adiposity/Metabolic	1.22 [0.93;1.60]	0.149833102723522	0.446340535084927	Positive	NA	NA	95658	53	FALSE	sex + race + tdi + smoking + alcohol + all_cancer_fh + season + bmi + dm
Thyroid cancer	Thyroid	Physical Activity	Duration in 10-20 Min Inactivity Bouts (Plain)	dur_day_IN_bts_10_20_min_pla	Continuous Per SD	NA	dur_day_IN_bts_10_20_min_plaPerSD	adiposity_metabolic	Adiposity/Metabolic	1.22 [0.93;1.60]	0.154439409082868	0.0123058549868376	Positive	NA	NA	95658	53	FALSE	sex + race + tdi + smoking + alcohol + all_cancer_fh + season + bmi + dm
Thyroid cancer	Thyroid	Physical Activity	Duration in 30-60 Min Inactivity Bouts (Weighted)	dur_day_IN_bts_30_60_min_wei	Continuous Per SD	NA	dur_day_IN_bts_30_60_min_weiPerSD	adiposity_metabolic	Adiposity/Metabolic	1.21 [0.93;1.59]	0.159593804396845	0.445568830086468	Positive	NA	NA	95658	53	FALSE	sex + race + tdi + smoking + alcohol + all_cancer_fh + season + bmi + dm
Thyroid cancer	Thyroid	Physical Activity	Total Vigorous Physical Activity Acceleration (Plain)	ACC_day_total_VIG_mg_pla	Continuous Per SD	NA	ACC_day_total_VIG_mg_plaPerSD	adiposity_metabolic	Adiposity/Metabolic	0.69 [0.41;1.16]	0.159655457814635	0.15868438161337	Inverse	NA	NA	69124	34	FALSE	sex + race + tdi + smoking + alcohol + all_cancer_fh + season + bmi + dm
Thyroid cancer	Thyroid	Physical Activity	Acceleration in 1-5 Min MVPA Bouts (Plain)	ACC_day_MVPA_bts_1_5_mg_pla	Continuous Per SD	NA	ACC_day_MVPA_bts_1_5_mg_plaPerSD	adiposity_metabolic	Adiposity/Metabolic	0.78 [0.54;1.11]	0.164288864053764	0.293885255100423	Inverse	NA	NA	95636	53	FALSE	sex + race + tdi + smoking + alcohol + all_cancer_fh + season + bmi + dm
Thyroid cancer	Thyroid	Physical Activity	Total Vigorous Physical Activity Acceleration (Weighted)	ACC_day_total_VIG_mg_wei	Continuous Per SD	NA	ACC_day_total_VIG_mg_weiPerSD	adiposity_metabolic	Adiposity/Metabolic	0.73 [0.45;1.19]	0.209902150807171	0.257403220489541	Inverse	NA	NA	69124	34	FALSE	sex + race + tdi + smoking + alcohol + all_cancer_fh + season + bmi + dm
Thyroid cancer	Thyroid	Physical Activity	Transition Probability Physical Inactivity to Activity During Sleep Period	FRAG_TP_IN2PA_spt	Continuous Per SD	NA	FRAG_TP_IN2PA_sptPerSD	adiposity_metabolic	Adiposity/Metabolic	1.15 [0.92;1.43]	0.211046384862125	0.70267900063049	Positive	NA	NA	95658	53	FALSE	sex + race + tdi + smoking + alcohol + all_cancer_fh + season + bmi + dm
Thyroid cancer	Thyroid	Physical Activity	Number of 10-20 Min Inactivity Bouts (Plain)	Nbouts_day_IN_bts_10_20_pla	Continuous Per SD	NA	Nbouts_day_IN_bts_10_20_plaPerSD	adiposity_metabolic	Adiposity/Metabolic	1.19 [0.90;1.56]	0.215698578755597	0.0480095225686815	Positive	NA	NA	95658	53	FALSE	sex + race + tdi + smoking + alcohol + all_cancer_fh + season + bmi + dm
Thyroid cancer	Thyroid	Circadian Rhythm	L5 Activity Level	L5VALUE	Continuous Per SD	NA	L5VALUEPerSD	adiposity_metabolic	Adiposity/Metabolic	1.04 [0.98;1.12]	0.216097584679169	0.420676927089881	Positive	NA	NA	95658	53	FALSE	sex + race + tdi + smoking + alcohol + all_cancer_fh + season + bmi + dm
Thyroid cancer	Thyroid	Physical Activity	Mean LIPA Fragment Duration During Waking Time (Weighted)	FRAG_mean_dur_LIPA_day_wei	Continuous Per SD	NA	FRAG_mean_dur_LIPA_day_weiPerSD	adiposity_metabolic	Adiposity/Metabolic	1.18 [0.90;1.54]	0.221873138703682	0.262986139339425	Positive	NA	NA	95657	53	FALSE	sex + race + tdi + smoking + alcohol + all_cancer_fh + season + bmi + dm
Thyroid cancer	Thyroid	Physical Activity	Acceleration in 5-10 Min MVPA Bouts (Weighted)	ACC_day_MVPA_bts_5_10_mg_wei	Continuous Per SD	NA	ACC_day_MVPA_bts_5_10_mg_weiPerSD	adiposity_metabolic	Adiposity/Metabolic	0.80 [0.55;1.15]	0.224974481071462	0.184841040764049	Inverse	NA	NA	95148	53	FALSE	sex + race + tdi + smoking + alcohol + all_cancer_fh + season + bmi + dm
Thyroid cancer	Thyroid	Physical Activity	Duration in 10-20 Min Inactivity Bouts (Weighted)	dur_day_IN_bts_10_20_min_wei	Continuous Per SD	NA	dur_day_IN_bts_10_20_min_weiPerSD	adiposity_metabolic	Adiposity/Metabolic	1.18 [0.90;1.54]	0.239396850903282	0.0969403440291788	Positive	NA	NA	95658	53	FALSE	sex + race + tdi + smoking + alcohol + all_cancer_fh + season + bmi + dm
Thyroid cancer	Thyroid	Circadian Rhythm	Relative Amplitude	RA	Continuous Per SD	NA	RAPerSD	adiposity_metabolic	Adiposity/Metabolic	0.86 [0.67;1.11]	0.240613380829447	0.121176869012767	Inverse	NA	NA	95658	53	FALSE	sex + race + tdi + smoking + alcohol + all_cancer_fh + season + bmi + dm
Thyroid cancer	Thyroid	Sleep	Sleep Period Time Duration	SptDuration_AD_T5A5_mn	Continuous Per SD	NA	SptDuration_AD_T5A5_mnPerSD	adiposity_metabolic	Adiposity/Metabolic	0.85 [0.65;1.12]	0.249874540896422	0.447156885984459	Inverse	NA	NA	95658	53	FALSE	sex + race + tdi + smoking + alcohol + all_cancer_fh + season + bmi + dm
Thyroid cancer	Thyroid	Physical Activity	Acceleration in 5-10 Min MVPA Bouts (Plain)	ACC_day_MVPA_bts_5_10_mg_pla	Continuous Per SD	NA	ACC_day_MVPA_bts_5_10_mg_plaPerSD	adiposity_metabolic	Adiposity/Metabolic	0.81 [0.56;1.16]	0.25537144786264	0.370916846719169	Inverse	NA	NA	95148	53	FALSE	sex + race + tdi + smoking + alcohol + all_cancer_fh + season + bmi + dm
Thyroid cancer	Thyroid	Physical Activity	W0.5 of Activity Fragment Durations During Waking Time (Plain)	FRAG_W0.5_dur_PA_day_pla	Continuous Per SD	NA	FRAG_W0.5_dur_PA_day_plaPerSD	adiposity_metabolic	Adiposity/Metabolic	0.86 [0.66;1.12]	0.262830175900722	0.231322945661271	Inverse	NA	NA	95653	53	FALSE	sex + race + tdi + smoking + alcohol + all_cancer_fh + season + bmi + dm
Thyroid cancer	Thyroid	Physical Activity	W0.5 of Activity Fragment Durations During Waking Time (Weighted)	FRAG_W0.5_dur_PA_day_wei	Continuous Per SD	NA	FRAG_W0.5_dur_PA_day_weiPerSD	adiposity_metabolic	Adiposity/Metabolic	0.86 [0.66;1.12]	0.267283794278728	0.273963456500431	Inverse	NA	NA	95653	53	FALSE	sex + race + tdi + smoking + alcohol + all_cancer_fh + season + bmi + dm
Thyroid cancer	Thyroid	Physical Activity	Mean LIPA Fragment Duration During Waking Time	FRAG_mean_dur_LIPA_day	Continuous Per SD	NA	FRAG_mean_dur_LIPA_dayPerSD	adiposity_metabolic	Adiposity/Metabolic	1.16 [0.89;1.53]	0.271488737529458	0.0607333424325093	Positive	NA	NA	95657	53	FALSE	sex + race + tdi + smoking + alcohol + all_cancer_fh + season + bmi + dm
Thyroid cancer	Thyroid	Physical Activity	Mean LIPA Fragment Duration During Waking Time (Plain)	FRAG_mean_dur_LIPA_day_pla	Continuous Per SD	NA	FRAG_mean_dur_LIPA_day_plaPerSD	adiposity_metabolic	Adiposity/Metabolic	1.16 [0.89;1.52]	0.27855739525367	0.262547903502838	Positive	NA	NA	95657	53	FALSE	sex + race + tdi + smoking + alcohol + all_cancer_fh + season + bmi + dm
Thyroid cancer	Thyroid	Sleep	Sleep Efficiency After Onset (Plain)	sleep_efficiency_after_onset_pla	Continuous Per SD	NA	sleep_efficiency_after_onset_plaPerSD	adiposity_metabolic	Adiposity/Metabolic	0.88 [0.69;1.12]	0.283034169330928	0.258379685582812	Inverse	NA	NA	95658	53	FALSE	sex + race + tdi + smoking + alcohol + all_cancer_fh + season + bmi + dm
Thyroid cancer	Thyroid	Physical Activity	Number of 10-Min MVPA Bouts (Plain)	Nbouts_day_MVPA_bts_10_pla	Continuous Per SD	NA	Nbouts_day_MVPA_bts_10_plaPerSD	adiposity_metabolic	Adiposity/Metabolic	0.85 [0.62;1.16]	0.303411402898778	0.307953240985516	Inverse	NA	NA	95658	53	FALSE	sex + race + tdi + smoking + alcohol + all_cancer_fh + season + bmi + dm
Thyroid cancer	Thyroid	Sleep	WASO (Wake After Sleep Onset)	WASO_AD_T5A5_mn	Continuous Per SD	NA	WASO_AD_T5A5_mnPerSD	adiposity_metabolic	Adiposity/Metabolic	1.14 [0.88;1.48]	0.305724217171144	0.747817777971872	Positive	NA	NA	95658	53	FALSE	sex + race + tdi + smoking + alcohol + all_cancer_fh + season + bmi + dm
Thyroid cancer	Thyroid	Physical Activity	Power-Law Alpha of Activity Fragment Durations During Waking Time (Weighted)	FRAG_alpha_dur_PA_day_wei	Continuous Per SD	NA	FRAG_alpha_dur_PA_day_weiPerSD	adiposity_metabolic	Adiposity/Metabolic	1.11 [0.90;1.37]	0.314214657624593	0.923346617464531	Positive	NA	NA	95653	53	FALSE	sex + race + tdi + smoking + alcohol + all_cancer_fh + season + bmi + dm
Thyroid cancer	Thyroid	Physical Activity	Gini Index of Activity Fragment Durations During Waking Time	FRAG_Gini_dur_PA_day	Continuous Per SD	NA	FRAG_Gini_dur_PA_dayPerSD	adiposity_metabolic	Adiposity/Metabolic	1.15 [0.87;1.53]	0.326124840866133	0.336986912135521	Positive	NA	NA	95655	53	FALSE	sex + race + tdi + smoking + alcohol + all_cancer_fh + season + bmi + dm
Thyroid cancer	Thyroid	Physical Activity	Number of 10-20 Min Inactivity Bouts (Weighted)	Nbouts_day_IN_bts_10_20_wei	Continuous Per SD	NA	Nbouts_day_IN_bts_10_20_weiPerSD	adiposity_metabolic	Adiposity/Metabolic	1.15 [0.87;1.51]	0.326961534608911	0.144921548348428	Positive	NA	NA	95658	53	FALSE	sex + race + tdi + smoking + alcohol + all_cancer_fh + season + bmi + dm
Thyroid cancer	Thyroid	Physical Activity	Power-Law Alpha of Activity Fragment Durations During Waking Time (Plain)	FRAG_alpha_dur_PA_day_pla	Continuous Per SD	NA	FRAG_alpha_dur_PA_day_plaPerSD	adiposity_metabolic	Adiposity/Metabolic	1.11 [0.90;1.37]	0.327116424112898	0.650149719948166	Positive	NA	NA	95653	53	FALSE	sex + race + tdi + smoking + alcohol + all_cancer_fh + season + bmi + dm
Thyroid cancer	Thyroid	Light	Nighttime Light	nighttime_light	Continuous Per SD	NA	nighttime_lightPerSD	adiposity_metabolic	Adiposity/Metabolic	1.06 [0.94;1.20]	0.327279265289002	0.930765519251226	Positive	NA	NA	94889	52	FALSE	sex + race + tdi + smoking + alcohol + all_cancer_fh + season + bmi + dm
Thyroid cancer	Thyroid	Physical Activity	Number of 10-Min MVPA Bouts (Weighted)	Nbouts_day_MVPA_bts_10_wei	Continuous Per SD	NA	Nbouts_day_MVPA_bts_10_weiPerSD	adiposity_metabolic	Adiposity/Metabolic	0.86 [0.63;1.18]	0.342280494110976	0.752435460702055	Inverse	NA	NA	95658	53	FALSE	sex + race + tdi + smoking + alcohol + all_cancer_fh + season + bmi + dm
Thyroid cancer	Thyroid	Physical Activity	Number of MVPA Fragments During Waking Time	FRAG_Nfrag_MVPA_day	Continuous Per SD	NA	FRAG_Nfrag_MVPA_dayPerSD	adiposity_metabolic	Adiposity/Metabolic	0.87 [0.64;1.17]	0.342414342330011	0.152728280965123	Inverse	NA	NA	95658	53	FALSE	sex + race + tdi + smoking + alcohol + all_cancer_fh + season + bmi + dm
Thyroid cancer	Thyroid	Physical Activity	Coefficient of Variance of Inactivity Fragment Durations During Waking Time	FRAG_CoV_dur_IN_day	Continuous Per SD	NA	FRAG_CoV_dur_IN_dayPerSD	adiposity_metabolic	Adiposity/Metabolic	0.87 [0.66;1.16]	0.34492501205131	0.775690693125509	Inverse	NA	NA	95655	53	FALSE	sex + race + tdi + smoking + alcohol + all_cancer_fh + season + bmi + dm
Thyroid cancer	Thyroid	Physical Activity	Number of 10-Min LIPA Bouts (Weighted)	Nbouts_day_LIG_bts_10_wei	Continuous Per SD	NA	Nbouts_day_LIG_bts_10_weiPerSD	adiposity_metabolic	Adiposity/Metabolic	1.13 [0.87;1.49]	0.359626055184029	0.0810924710166895	Positive	NA	NA	95658	53	FALSE	sex + race + tdi + smoking + alcohol + all_cancer_fh + season + bmi + dm
Thyroid cancer	Thyroid	Physical Activity	Number of 10-Min LIPA Bouts (Plain)	Nbouts_day_LIG_bts_10_pla	Continuous Per SD	NA	Nbouts_day_LIG_bts_10_plaPerSD	adiposity_metabolic	Adiposity/Metabolic	1.13 [0.86;1.48]	0.365772143949292	0.0477488523741347	Positive	NA	NA	95658	53	FALSE	sex + race + tdi + smoking + alcohol + all_cancer_fh + season + bmi + dm
Thyroid cancer	Thyroid	Sleep	Sleep Regularity Index	SleepRegularityIndex2	Continuous Per SD	NA	SleepRegularityIndex2PerSD	adiposity_metabolic	Adiposity/Metabolic	0.89 [0.69;1.15]	0.387123184531684	0.256252847255247	Inverse	NA	NA	95544	53	FALSE	sex + race + tdi + smoking + alcohol + all_cancer_fh + season + bmi + dm
Thyroid cancer	Thyroid	Physical Activity	Number of MVPA Fragments During Waking Time (Weighted)	FRAG_Nfrag_MVPA_day_wei	Continuous Per SD	NA	FRAG_Nfrag_MVPA_day_weiPerSD	adiposity_metabolic	Adiposity/Metabolic	0.88 [0.65;1.18]	0.387662489519985	0.206200704015955	Inverse	NA	NA	95658	53	FALSE	sex + race + tdi + smoking + alcohol + all_cancer_fh + season + bmi + dm
Thyroid cancer	Thyroid	Physical Activity	Transition Probability Physical Inactivity to MVPA During Waking Time	FRAG_TP_IN2MVPA_day	Continuous Per SD	NA	FRAG_TP_IN2MVPA_dayPerSD	adiposity_metabolic	Adiposity/Metabolic	0.87 [0.63;1.20]	0.391733914045887	0.285735888833544	Inverse	NA	NA	95658	53	FALSE	sex + race + tdi + smoking + alcohol + all_cancer_fh + season + bmi + dm
Thyroid cancer	Thyroid	Physical Activity	Number of MVPA Fragments During Waking Time (Plain)	FRAG_Nfrag_MVPA_day_pla	Continuous Per SD	NA	FRAG_Nfrag_MVPA_day_plaPerSD	adiposity_metabolic	Adiposity/Metabolic	0.88 [0.65;1.18]	0.395038178625525	0.27253179801014	Inverse	NA	NA	95658	53	FALSE	sex + race + tdi + smoking + alcohol + all_cancer_fh + season + bmi + dm
Thyroid cancer	Thyroid	Circadian Rhythm	Extended Cosinor Amplitude	cosinorExt_amp	Continuous Per SD	NA	cosinorExt_ampPerSD	adiposity_metabolic	Adiposity/Metabolic	0.88 [0.64;1.19]	0.401581566357162	0.346868726734947	Inverse	NA	NA	95658	53	FALSE	sex + race + tdi + smoking + alcohol + all_cancer_fh + season + bmi + dm
Thyroid cancer	Thyroid	Sleep	Number of Sleep Period Bouts	number_sib_sleepperiod_AD_T5A5_mn	Continuous Per SD	NA	number_sib_sleepperiod_AD_T5A5_mnPerSD	adiposity_metabolic	Adiposity/Metabolic	1.12 [0.85;1.48]	0.409305357060843	0.349600086524953	Positive	NA	NA	95658	53	FALSE	sex + race + tdi + smoking + alcohol + all_cancer_fh + season + bmi + dm
Thyroid cancer	Thyroid	Sleep	Number of Awakenings	number_of_awakenings_AD_T5A5_mn	Continuous Per SD	NA	number_of_awakenings_AD_T5A5_mnPerSD	adiposity_metabolic	Adiposity/Metabolic	1.12 [0.85;1.48]	0.409305357060903	0.349600086524953	Positive	NA	NA	95658	53	FALSE	sex + race + tdi + smoking + alcohol + all_cancer_fh + season + bmi + dm
Thyroid cancer	Thyroid	Physical Activity	Duration in 5-10 Min MVPA Bouts (Weighted)	dur_day_MVPA_bts_5_10_min_wei	Continuous Per SD	NA	dur_day_MVPA_bts_5_10_min_weiPerSD	adiposity_metabolic	Adiposity/Metabolic	0.89 [0.66;1.19]	0.418606667493019	0.244840798167508	Inverse	NA	NA	95658	53	FALSE	sex + race + tdi + smoking + alcohol + all_cancer_fh + season + bmi + dm
Thyroid cancer	Thyroid	Physical Activity	Duration in 10-Min LIPA Bouts (Weighted)	dur_day_LIG_bts_10_min_wei	Continuous Per SD	NA	dur_day_LIG_bts_10_min_weiPerSD	adiposity_metabolic	Adiposity/Metabolic	1.11 [0.85;1.45]	0.432854402956476	0.276384285794925	Positive	NA	NA	95658	53	FALSE	sex + race + tdi + smoking + alcohol + all_cancer_fh + season + bmi + dm
Thyroid cancer	Thyroid	Physical Activity	Number of 5-10 Min MVPA Bouts (Weighted)	Nbouts_day_MVPA_bts_5_10_wei	Continuous Per SD	NA	Nbouts_day_MVPA_bts_5_10_weiPerSD	adiposity_metabolic	Adiposity/Metabolic	0.89 [0.66;1.19]	0.433871819854732	0.257489550263557	Inverse	NA	NA	95658	53	FALSE	sex + race + tdi + smoking + alcohol + all_cancer_fh + season + bmi + dm
Thyroid cancer	Thyroid	Physical Activity	Gini Index of Activity Fragment Durations During Waking Time (Plain)	FRAG_Gini_dur_PA_day_pla	Continuous Per SD	NA	FRAG_Gini_dur_PA_day_plaPerSD	adiposity_metabolic	Adiposity/Metabolic	1.12 [0.84;1.49]	0.439546631590948	0.439758049760128	Positive	NA	NA	95653	53	FALSE	sex + race + tdi + smoking + alcohol + all_cancer_fh + season + bmi + dm
Thyroid cancer	Thyroid	Physical Activity	Duration in 5-10 Min MVPA Bouts (Plain)	dur_day_MVPA_bts_5_10_min_pla	Continuous Per SD	NA	dur_day_MVPA_bts_5_10_min_plaPerSD	adiposity_metabolic	Adiposity/Metabolic	0.89 [0.66;1.20]	0.448688164831114	0.176223897391754	Inverse	NA	NA	95658	53	FALSE	sex + race + tdi + smoking + alcohol + all_cancer_fh + season + bmi + dm
Thyroid cancer	Thyroid	Physical Activity	Number of 5-10 Min MVPA Bouts (Plain)	Nbouts_day_MVPA_bts_5_10_pla	Continuous Per SD	NA	Nbouts_day_MVPA_bts_5_10_plaPerSD	adiposity_metabolic	Adiposity/Metabolic	0.89 [0.67;1.20]	0.453403463745749	0.500078960589502	Inverse	NA	NA	95658	53	FALSE	sex + race + tdi + smoking + alcohol + all_cancer_fh + season + bmi + dm
Thyroid cancer	Thyroid	Physical Activity	W0.5 of Activity Fragment Durations During Waking Time	FRAG_W0.5_dur_PA_day	Continuous Per SD	NA	FRAG_W0.5_dur_PA_dayPerSD	adiposity_metabolic	Adiposity/Metabolic	0.90 [0.69;1.18]	0.461295183073694	0.835943323995974	Inverse	NA	NA	95655	53	FALSE	sex + race + tdi + smoking + alcohol + all_cancer_fh + season + bmi + dm
Thyroid cancer	Thyroid	Physical Activity	Total Moderate Physical Activity Duration (Plain)	dur_day_total_MOD_min_pla	Continuous Per SD	NA	dur_day_total_MOD_min_plaPerSD	adiposity_metabolic	Adiposity/Metabolic	0.89 [0.66;1.21]	0.473682241786454	0.481933244880436	Inverse	NA	NA	95658	53	FALSE	sex + race + tdi + smoking + alcohol + all_cancer_fh + season + bmi + dm
Thyroid cancer	Thyroid	Physical Activity	Duration in 10-Min LIPA Bouts (Plain)	dur_day_LIG_bts_10_min_pla	Continuous Per SD	NA	dur_day_LIG_bts_10_min_plaPerSD	adiposity_metabolic	Adiposity/Metabolic	1.10 [0.84;1.44]	0.475852393968801	0.305318700398992	Positive	NA	NA	95658	53	FALSE	sex + race + tdi + smoking + alcohol + all_cancer_fh + season + bmi + dm
Thyroid cancer	Thyroid	Physical Activity	Total Moderate Physical Activity Duration (Weighted)	dur_day_total_MOD_min_wei	Continuous Per SD	NA	dur_day_total_MOD_min_weiPerSD	adiposity_metabolic	Adiposity/Metabolic	0.89 [0.66;1.22]	0.476597763315832	0.810126997784861	Inverse	NA	NA	95658	53	FALSE	sex + race + tdi + smoking + alcohol + all_cancer_fh + season + bmi + dm
Thyroid cancer	Thyroid	Circadian Rhythm	Self-Similarity Parameter	SSP	Continuous Per SD	NA	SSPPerSD	adiposity_metabolic	Adiposity/Metabolic	1.11 [0.83;1.47]	0.480170151398262	0.27716379292274	Positive	NA	NA	95658	53	FALSE	sex + race + tdi + smoking + alcohol + all_cancer_fh + season + bmi + dm
Thyroid cancer	Thyroid	Physical Activity	Power-Law Alpha of Inactivity Fragment Durations During Waking Time	FRAG_alpha_dur_IN_day	Continuous Per SD	NA	FRAG_alpha_dur_IN_dayPerSD	adiposity_metabolic	Adiposity/Metabolic	0.90 [0.67;1.21]	0.481619300549243	0.355038753275354	Inverse	NA	NA	95655	53	FALSE	sex + race + tdi + smoking + alcohol + all_cancer_fh + season + bmi + dm
Thyroid cancer	Thyroid	Physical Activity	Number of 1-5 Min LIPA Bouts (Weighted)	Nbouts_day_LIG_bts_1_5_wei	Continuous Per SD	NA	Nbouts_day_LIG_bts_1_5_weiPerSD	adiposity_metabolic	Adiposity/Metabolic	0.90 [0.67;1.22]	0.489317888581608	0.930776826495133	Inverse	NA	NA	95658	53	FALSE	sex + race + tdi + smoking + alcohol + all_cancer_fh + season + bmi + dm
Thyroid cancer	Thyroid	Physical Activity	Coefficient of Variance of Activity Fragment Durations During Waking Time (Plain)	FRAG_CoV_dur_PA_day_pla	Continuous Per SD	NA	FRAG_CoV_dur_PA_day_plaPerSD	adiposity_metabolic	Adiposity/Metabolic	1.10 [0.84;1.45]	0.493290984321408	0.450892608445374	Positive	NA	NA	95653	53	FALSE	sex + race + tdi + smoking + alcohol + all_cancer_fh + season + bmi + dm
Thyroid cancer	Thyroid	Physical Activity	Number of Sustained Inactivity Bouts During Waking Hours	number_sib_wakinghours_AD_T5A5_mn	Continuous Per SD	NA	number_sib_wakinghours_AD_T5A5_mnPerSD	adiposity_metabolic	Adiposity/Metabolic	0.90 [0.66;1.22]	0.49424681618808	0.438105367109142	Inverse	NA	NA	95658	53	FALSE	sex + race + tdi + smoking + alcohol + all_cancer_fh + season + bmi + dm
Thyroid cancer	Thyroid	Physical Activity	Gini Index of Activity Fragment Durations During Waking Time (Weighted)	FRAG_Gini_dur_PA_day_wei	Continuous Per SD	NA	FRAG_Gini_dur_PA_day_weiPerSD	adiposity_metabolic	Adiposity/Metabolic	1.10 [0.83;1.46]	0.505674675488834	0.669118927645024	Positive	NA	NA	95653	53	FALSE	sex + race + tdi + smoking + alcohol + all_cancer_fh + season + bmi + dm
Thyroid cancer	Thyroid	Circadian Rhythm	Extended Cosinor Minimum	cosinorExt_minimum	Continuous Per SD	NA	cosinorExt_minimumPerSD	adiposity_metabolic	Adiposity/Metabolic	1.10 [0.82;1.48]	0.507111664283305	0.438421581068757	Positive	NA	NA	95658	53	FALSE	sex + race + tdi + smoking + alcohol + all_cancer_fh + season + bmi + dm
Thyroid cancer	Thyroid	Physical Activity	x0.5 of Activity Fragment Durations During Waking Time	FRAG_x0.5_dur_PA_day	Continuous Per SD	NA	FRAG_x0.5_dur_PA_dayPerSD	adiposity_metabolic	Adiposity/Metabolic	0.90 [0.67;1.23]	0.515718893485001	0.996248500561175	Inverse	NA	NA	95655	53	FALSE	sex + race + tdi + smoking + alcohol + all_cancer_fh + season + bmi + dm
Thyroid cancer	Thyroid	Physical Activity	Acceleration in 90-Min Inactivity Bouts (Plain)	ACC_day_IN_bts_90_mg_pla	Continuous Per SD	NA	ACC_day_IN_bts_90_mg_plaPerSD	adiposity_metabolic	Adiposity/Metabolic	0.91 [0.69;1.21]	0.520880359364744	0.575805069453058	Inverse	NA	NA	93562	53	FALSE	sex + race + tdi + smoking + alcohol + all_cancer_fh + season + bmi + dm
Thyroid cancer	Thyroid	Physical Activity	Duration in 10-Min MVPA Bouts (Plain)	dur_day_MVPA_bts_10_min_pla	Continuous Per SD	NA	dur_day_MVPA_bts_10_min_plaPerSD	adiposity_metabolic	Adiposity/Metabolic	0.90 [0.66;1.24]	0.521493514785035	0.587805954583399	Inverse	NA	NA	95658	53	FALSE	sex + race + tdi + smoking + alcohol + all_cancer_fh + season + bmi + dm
Thyroid cancer	Thyroid	Step Count	Peak 30-Minute Cadence	mean_peak_30min_cadence	Continuous Per SD	NA	mean_peak_30min_cadencePerSD	adiposity_metabolic	Adiposity/Metabolic	1.10 [0.83;1.45]	0.522810750703044	0.126820539126688	Positive	NA	NA	95658	53	FALSE	sex + race + tdi + smoking + alcohol + all_cancer_fh + season + bmi + dm
Thyroid cancer	Thyroid	Sleep	Transition Probability Wake to Sleep During Sleep Period	FRAG_TP_wake2sleep_spt	Continuous Per SD	NA	FRAG_TP_wake2sleep_sptPerSD	adiposity_metabolic	Adiposity/Metabolic	1.08 [0.85;1.39]	0.523173906025339	0.158625929818934	Positive	NA	NA	95658	53	FALSE	sex + race + tdi + smoking + alcohol + all_cancer_fh + season + bmi + dm
Thyroid cancer	Thyroid	Physical Activity	Number of Inactivity-to-MVPA Transitions During Waking Time	FRAG_Nfrag_IN2MVPA_day	Continuous Per SD	NA	FRAG_Nfrag_IN2MVPA_dayPerSD	adiposity_metabolic	Adiposity/Metabolic	0.91 [0.67;1.23]	0.530409963495797	0.961235161991226	Inverse	NA	NA	95658	53	FALSE	sex + race + tdi + smoking + alcohol + all_cancer_fh + season + bmi + dm
Thyroid cancer	Thyroid	Physical Activity	Number of 1-5 Min LIPA Bouts (Plain)	Nbouts_day_LIG_bts_1_5_pla	Continuous Per SD	NA	Nbouts_day_LIG_bts_1_5_plaPerSD	adiposity_metabolic	Adiposity/Metabolic	0.91 [0.67;1.23]	0.532784543372825	0.804038660089592	Inverse	NA	NA	95658	53	FALSE	sex + race + tdi + smoking + alcohol + all_cancer_fh + season + bmi + dm
Thyroid cancer	Thyroid	Physical Activity	Duration in 1-5 Min MVPA Bouts (Weighted)	dur_day_MVPA_bts_1_5_min_wei	Continuous Per SD	NA	dur_day_MVPA_bts_1_5_min_weiPerSD	adiposity_metabolic	Adiposity/Metabolic	0.91 [0.68;1.22]	0.538456708711468	0.177428909699007	Inverse	NA	NA	95658	53	FALSE	sex + race + tdi + smoking + alcohol + all_cancer_fh + season + bmi + dm
Thyroid cancer	Thyroid	Circadian Rhythm	Cosinor Amplitude	cosinor_amp	Continuous Per SD	NA	cosinor_ampPerSD	adiposity_metabolic	Adiposity/Metabolic	0.92 [0.68;1.22]	0.549270985737545	0.589521655543357	Inverse	NA	NA	95658	53	FALSE	sex + race + tdi + smoking + alcohol + all_cancer_fh + season + bmi + dm
Thyroid cancer	Thyroid	Light	Night Light	night_light	Continuous Per SD	NA	night_lightPerSD	adiposity_metabolic	Adiposity/Metabolic	1.07 [0.85;1.35]	0.55499037225955306	0.82942516468534	Positive	NA	NA	94889	52	FALSE	sex + race + tdi + smoking + alcohol + all_cancer_fh + season + bmi + dm
Thyroid cancer	Thyroid	Physical Activity	Duration in 1-5 Min MVPA Bouts (Plain)	dur_day_MVPA_bts_1_5_min_pla	Continuous Per SD	NA	dur_day_MVPA_bts_1_5_min_plaPerSD	adiposity_metabolic	Adiposity/Metabolic	0.92 [0.68;1.23]	0.556549874213583	0.238086866996504	Inverse	NA	NA	95658	53	FALSE	sex + race + tdi + smoking + alcohol + all_cancer_fh + season + bmi + dm
Thyroid cancer	Thyroid	Physical Activity	Transition Probability Physical Inactivity to MVPA During Waking Time (Weighted)	FRAG_TP_IN2MVPA_day_wei	Continuous Per SD	NA	FRAG_TP_IN2MVPA_day_weiPerSD	adiposity_metabolic	Adiposity/Metabolic	0.91 [0.66;1.25]	0.55953015766638	0.582044096772675	Inverse	NA	NA	95658	53	FALSE	sex + race + tdi + smoking + alcohol + all_cancer_fh + season + bmi + dm
Thyroid cancer	Thyroid	Physical Activity	Duration in 10-Min MVPA Bouts (Weighted)	dur_day_MVPA_bts_10_min_wei	Continuous Per SD	NA	dur_day_MVPA_bts_10_min_weiPerSD	adiposity_metabolic	Adiposity/Metabolic	0.91 [0.66;1.25]	0.560725938396535	0.678728544657375	Inverse	NA	NA	95658	53	FALSE	sex + race + tdi + smoking + alcohol + all_cancer_fh + season + bmi + dm
Thyroid cancer	Thyroid	Physical Activity	x0.5 of Inactivity Fragment Durations During Waking Time	FRAG_x0.5_dur_IN_day	Continuous Per SD	NA	FRAG_x0.5_dur_IN_dayPerSD	adiposity_metabolic	Adiposity/Metabolic	1.07 [0.86;1.33]	0.571071859537647	0.376736364120798	Positive	NA	NA	95655	53	FALSE	sex + race + tdi + smoking + alcohol + all_cancer_fh + season + bmi + dm
Thyroid cancer	Thyroid	Physical Activity	Number of Inactivity-to-MVPA Transitions During Waking Time (Weighted)	FRAG_Nfrag_IN2MVPA_day_wei	Continuous Per SD	NA	FRAG_Nfrag_IN2MVPA_day_weiPerSD	adiposity_metabolic	Adiposity/Metabolic	0.91 [0.67;1.25]	0.57246511971524	0.981230093785785	Inverse	NA	NA	95658	53	FALSE	sex + race + tdi + smoking + alcohol + all_cancer_fh + season + bmi + dm
Thyroid cancer	Thyroid	Physical Activity	Transition Probability Physical Inactivity to MVPA During Waking Time (Plain)	FRAG_TP_IN2MVPA_day_pla	Continuous Per SD	NA	FRAG_TP_IN2MVPA_day_plaPerSD	adiposity_metabolic	Adiposity/Metabolic	0.91 [0.66;1.25]	0.573335392526198	0.486652493012322	Inverse	NA	NA	95658	53	FALSE	sex + race + tdi + smoking + alcohol + all_cancer_fh + season + bmi + dm
Thyroid cancer	Thyroid	Physical Activity	x0.5 of Activity Fragment Durations During Waking Time (Plain)	FRAG_x0.5_dur_PA_day_pla	Continuous Per SD	NA	FRAG_x0.5_dur_PA_day_plaPerSD	adiposity_metabolic	Adiposity/Metabolic	0.92 [0.68;1.24]	0.574150388726394	0.570645420649806	Inverse	NA	NA	95653	53	FALSE	sex + race + tdi + smoking + alcohol + all_cancer_fh + season + bmi + dm
Thyroid cancer	Thyroid	Physical Activity	Acceleration in 1-5 Min LIPA Bouts (Plain)	ACC_day_LIG_bts_1_5_mg_pla	Continuous Per SD	NA	ACC_day_LIG_bts_1_5_mg_plaPerSD	adiposity_metabolic	Adiposity/Metabolic	0.93 [0.70;1.22]	0.58311557874796	0.369705988555209	Inverse	NA	NA	95657	53	FALSE	sex + race + tdi + smoking + alcohol + all_cancer_fh + season + bmi + dm
Thyroid cancer	Thyroid	Physical Activity	Number of Inactivity Fragments During Sleep Period	FRAG_Nfrag_IN_spt	Continuous Per SD	NA	FRAG_Nfrag_IN_sptPerSD	adiposity_metabolic	Adiposity/Metabolic	1.08 [0.83;1.40]	0.584020843968883	0.928139243103277	Positive	NA	NA	95658	53	FALSE	sex + race + tdi + smoking + alcohol + all_cancer_fh + season + bmi + dm
Thyroid cancer	Thyroid	Physical Activity	Number of Activity Fragments During Sleep Period	FRAG_Nfrag_PA_spt	Continuous Per SD	NA	FRAG_Nfrag_PA_sptPerSD	adiposity_metabolic	Adiposity/Metabolic	1.08 [0.83;1.40]	0.584056486429262	0.928099965693381	Positive	NA	NA	95658	53	FALSE	sex + race + tdi + smoking + alcohol + all_cancer_fh + season + bmi + dm
Thyroid cancer	Thyroid	Physical Activity	Total Inactivity Duration (Plain)	dur_day_total_IN_min_pla	Continuous Per SD	NA	dur_day_total_IN_min_plaPerSD	adiposity_metabolic	Adiposity/Metabolic	1.08 [0.81;1.45]	0.591140316740866	0.408945111965129	Positive	NA	NA	95658	53	FALSE	sex + race + tdi + smoking + alcohol + all_cancer_fh + season + bmi + dm
Thyroid cancer	Thyroid	Physical Activity	Total LIPA Duration (Weighted)	dur_day_total_LIG_min_wei	Continuous Per SD	NA	dur_day_total_LIG_min_weiPerSD	adiposity_metabolic	Adiposity/Metabolic	1.08 [0.82;1.42]	0.593466470082582	0.415650099829601	Positive	NA	NA	95658	53	FALSE	sex + race + tdi + smoking + alcohol + all_cancer_fh + season + bmi + dm
Thyroid cancer	Thyroid	Physical Activity	Acceleration in 30-60 Min Inactivity Bouts (Weighted)	ACC_day_IN_bts_30_60_mg_wei	Continuous Per SD	NA	ACC_day_IN_bts_30_60_mg_weiPerSD	adiposity_metabolic	Adiposity/Metabolic	1.08 [0.82;1.41]	0.595148430817246	0.180442997273913	Positive	NA	NA	95643	53	FALSE	sex + race + tdi + smoking + alcohol + all_cancer_fh + season + bmi + dm
Thyroid cancer	Thyroid	Physical Activity	Coefficient of Variance of Activity Fragment Durations During Waking Time	FRAG_CoV_dur_PA_day	Continuous Per SD	NA	FRAG_CoV_dur_PA_dayPerSD	adiposity_metabolic	Adiposity/Metabolic	1.08 [0.82;1.42]	0.60477039963556	0.575726546068937	Positive	NA	NA	95655	53	FALSE	sex + race + tdi + smoking + alcohol + all_cancer_fh + season + bmi + dm
Thyroid cancer	Thyroid	Physical Activity	Acceleration in 30-60 Min Inactivity Bouts (Plain)	ACC_day_IN_bts_30_60_mg_pla	Continuous Per SD	NA	ACC_day_IN_bts_30_60_mg_plaPerSD	adiposity_metabolic	Adiposity/Metabolic	1.07 [0.82;1.40]	0.604958628114681	0.238777772522785	Positive	NA	NA	95643	53	FALSE	sex + race + tdi + smoking + alcohol + all_cancer_fh + season + bmi + dm
Thyroid cancer	Thyroid	Physical Activity	Total LIPA Duration (Plain)	dur_day_total_LIG_min_pla	Continuous Per SD	NA	dur_day_total_LIG_min_plaPerSD	adiposity_metabolic	Adiposity/Metabolic	1.08 [0.81;1.42]	0.605689366458286	0.325527246493489	Positive	NA	NA	95658	53	FALSE	sex + race + tdi + smoking + alcohol + all_cancer_fh + season + bmi + dm
Thyroid cancer	Thyroid	Physical Activity	Number of Inactivity-to-MVPA Transitions During Waking Time (Plain)	FRAG_Nfrag_IN2MVPA_day_pla	Continuous Per SD	NA	FRAG_Nfrag_IN2MVPA_day_plaPerSD	adiposity_metabolic	Adiposity/Metabolic	0.92 [0.68;1.26]	0.607057179229325	0.981322955054265	Inverse	NA	NA	95658	53	FALSE	sex + race + tdi + smoking + alcohol + all_cancer_fh + season + bmi + dm
Thyroid cancer	Thyroid	Physical Activity	Transition Probability Physical Activity to Inactivity During Sleep Period	FRAG_TP_PA2IN_spt	Continuous Per SD	NA	FRAG_TP_PA2IN_sptPerSD	adiposity_metabolic	Adiposity/Metabolic	1.07 [0.81;1.41]	0.61777641801058	0.847086898668924	Positive	NA	NA	95658	53	FALSE	sex + race + tdi + smoking + alcohol + all_cancer_fh + season + bmi + dm
Thyroid cancer	Thyroid	Physical Activity	Acceleration in 1-5 Min LIPA Bouts (Weighted)	ACC_day_LIG_bts_1_5_mg_wei	Continuous Per SD	NA	ACC_day_LIG_bts_1_5_mg_weiPerSD	adiposity_metabolic	Adiposity/Metabolic	0.93 [0.71;1.23]	0.620017145328823	0.841507809903847	Inverse	NA	NA	95657	53	FALSE	sex + race + tdi + smoking + alcohol + all_cancer_fh + season + bmi + dm
Thyroid cancer	Thyroid	Physical Activity	Coefficient of Variance of Activity Fragment Durations During Waking Time (Weighted)	FRAG_CoV_dur_PA_day_wei	Continuous Per SD	NA	FRAG_CoV_dur_PA_day_weiPerSD	adiposity_metabolic	Adiposity/Metabolic	1.07 [0.81;1.41]	0.621777278017628	0.682910147589186	Positive	NA	NA	95653	53	FALSE	sex + race + tdi + smoking + alcohol + all_cancer_fh + season + bmi + dm
Thyroid cancer	Thyroid	Physical Activity	Number of Inactivity-to-LIPA Transitions During Waking Time	FRAG_Nfrag_IN2LIPA_day	Continuous Per SD	NA	FRAG_Nfrag_IN2LIPA_dayPerSD	adiposity_metabolic	Adiposity/Metabolic	1.07 [0.81;1.41]	0.624779970828269	0.683446658506488	Positive	NA	NA	95658	53	FALSE	sex + race + tdi + smoking + alcohol + all_cancer_fh + season + bmi + dm
Thyroid cancer	Thyroid	Circadian Rhythm	Extended Cosinor Alpha	cosinorExt_alpha	Continuous Per SD	NA	cosinorExt_alphaPerSD	adiposity_metabolic	Adiposity/Metabolic	0.93 [0.69;1.25]	0.626204977936773	0.964449808418859	Inverse	NA	NA	95658	53	FALSE	sex + race + tdi + smoking + alcohol + all_cancer_fh + season + bmi + dm
Thyroid cancer	Thyroid	Physical Activity	Acceleration in 10-20 Min Inactivity Bouts (Plain)	ACC_day_IN_bts_10_20_mg_pla	Continuous Per SD	NA	ACC_day_IN_bts_10_20_mg_plaPerSD	adiposity_metabolic	Adiposity/Metabolic	1.07 [0.81;1.40]	0.629936186141008	0.697282182458582	Positive	NA	NA	95651	53	FALSE	sex + race + tdi + smoking + alcohol + all_cancer_fh + season + bmi + dm
Thyroid cancer	Thyroid	Physical Activity	Coefficient of Variance of Inactivity Fragment Durations During Waking Time (Plain)	FRAG_CoV_dur_IN_day_pla	Continuous Per SD	NA	FRAG_CoV_dur_IN_day_plaPerSD	adiposity_metabolic	Adiposity/Metabolic	0.93 [0.71;1.24]	0.636149451672119	0.820261831326554	Inverse	NA	NA	95653	53	FALSE	sex + race + tdi + smoking + alcohol + all_cancer_fh + season + bmi + dm
Thyroid cancer	Thyroid	Circadian Rhythm	M5 Activity Level	M5VALUE	Continuous Per SD	NA	M5VALUEPerSD	adiposity_metabolic	Adiposity/Metabolic	0.93 [0.67;1.28]	0.636627144064875	0.288245046628789	Inverse	NA	NA	95658	53	FALSE	sex + race + tdi + smoking + alcohol + all_cancer_fh + season + bmi + dm
Thyroid cancer	Thyroid	Physical Activity	Power-Law Alpha of Inactivity Fragment Durations During Waking Time (Plain)	FRAG_alpha_dur_IN_day_pla	Continuous Per SD	NA	FRAG_alpha_dur_IN_day_plaPerSD	adiposity_metabolic	Adiposity/Metabolic	0.93 [0.70;1.25]	0.648926698191198	0.59182095572998	Inverse	NA	NA	95653	53	FALSE	sex + race + tdi + smoking + alcohol + all_cancer_fh + season + bmi + dm
Thyroid cancer	Thyroid	Physical Activity	Acceleration in 90-Min Inactivity Bouts (Weighted)	ACC_day_IN_bts_90_mg_wei	Continuous Per SD	NA	ACC_day_IN_bts_90_mg_weiPerSD	adiposity_metabolic	Adiposity/Metabolic	0.94 [0.71;1.24]	0.650508174779333	0.508504618878017	Inverse	NA	NA	93562	53	FALSE	sex + race + tdi + smoking + alcohol + all_cancer_fh + season + bmi + dm
Thyroid cancer	Thyroid	Physical Activity	Number of Inactivity-to-LIPA Transitions During Waking Time (Plain)	FRAG_Nfrag_IN2LIPA_day_pla	Continuous Per SD	NA	FRAG_Nfrag_IN2LIPA_day_plaPerSD	adiposity_metabolic	Adiposity/Metabolic	1.07 [0.81;1.41]	0.651157247614774	0.452176055855968	Positive	NA	NA	95658	53	FALSE	sex + race + tdi + smoking + alcohol + all_cancer_fh + season + bmi + dm
Thyroid cancer	Thyroid	Physical Activity	Gini Index of Inactivity Fragment Durations During Waking Time	FRAG_Gini_dur_IN_day	Continuous Per SD	NA	FRAG_Gini_dur_IN_dayPerSD	adiposity_metabolic	Adiposity/Metabolic	0.94 [0.71;1.24]	0.659050250366953	0.368590525886298	Inverse	NA	NA	95655	53	FALSE	sex + race + tdi + smoking + alcohol + all_cancer_fh + season + bmi + dm
Thyroid cancer	Thyroid	Physical Activity	Power-Law Alpha of Inactivity Fragment Durations During Waking Time (Weighted)	FRAG_alpha_dur_IN_day_wei	Continuous Per SD	NA	FRAG_alpha_dur_IN_day_weiPerSD	adiposity_metabolic	Adiposity/Metabolic	0.94 [0.70;1.26]	0.668803867373269	0.578609444773641	Inverse	NA	NA	95653	53	FALSE	sex + race + tdi + smoking + alcohol + all_cancer_fh + season + bmi + dm
Thyroid cancer	Thyroid	Physical Activity	Mean Activity Fragment Duration During Waking Time	FRAG_mean_dur_PA_day	Continuous Per SD	NA	FRAG_mean_dur_PA_dayPerSD	adiposity_metabolic	Adiposity/Metabolic	0.93 [0.67;1.30]	0.675626423766155	0.945420473717923	Inverse	NA	NA	95657	53	FALSE	sex + race + tdi + smoking + alcohol + all_cancer_fh + season + bmi + dm
Thyroid cancer	Thyroid	Physical Activity	Total Inactivity Duration (Weighted)	dur_day_total_IN_min_wei	Continuous Per SD	NA	dur_day_total_IN_min_weiPerSD	adiposity_metabolic	Adiposity/Metabolic	1.06 [0.79;1.43]	0.675644483518176	0.633618170704994	Positive	NA	NA	95658	53	FALSE	sex + race + tdi + smoking + alcohol + all_cancer_fh + season + bmi + dm
Thyroid cancer	Thyroid	Physical Activity	Standard Deviation of Inactivity Fragment Durations During Waking Time	FRAG_SD_dur_IN_day	Continuous Per SD	NA	FRAG_SD_dur_IN_dayPerSD	adiposity_metabolic	Adiposity/Metabolic	1.06 [0.82;1.37]	0.67991241876736	0.844288877573642	Positive	NA	NA	95655	53	FALSE	sex + race + tdi + smoking + alcohol + all_cancer_fh + season + bmi + dm
Thyroid cancer	Thyroid	Physical Activity	Transition Probability Physical Inactivity to Activity During Waking Time	FRAG_TP_IN2PA_day	Continuous Per SD	NA	FRAG_TP_IN2PA_dayPerSD	adiposity_metabolic	Adiposity/Metabolic	0.94 [0.70;1.27]	0.687346105502289	0.935238687971437	Inverse	NA	NA	95658	53	FALSE	sex + race + tdi + smoking + alcohol + all_cancer_fh + season + bmi + dm
Thyroid cancer	Thyroid	Physical Activity	Mean MVPA Fragment Duration During Waking Time	FRAG_mean_dur_MVPA_day	Continuous Per SD	NA	FRAG_mean_dur_MVPA_dayPerSD	adiposity_metabolic	Adiposity/Metabolic	0.93 [0.66;1.31]	0.690833011886992	0.548903742138986	Inverse	NA	NA	95639	53	FALSE	sex + race + tdi + smoking + alcohol + all_cancer_fh + season + bmi + dm
Thyroid cancer	Thyroid	Physical Activity	Number of PA Fragments per Minute IN PA During Waking Time (Weighted)	FRAG_NFragPM_PA_day_wei	Continuous Per SD	NA	FRAG_NFragPM_PA_day_weiPerSD	adiposity_metabolic	Adiposity/Metabolic	1.06 [0.80;1.40]	0.699028712323487	0.457232839538789	Positive	NA	NA	95658	53	FALSE	sex + race + tdi + smoking + alcohol + all_cancer_fh + season + bmi + dm
Thyroid cancer	Thyroid	Physical Activity	Coefficient of Variance of Inactivity Fragment Durations During Waking Time (Weighted)	FRAG_CoV_dur_IN_day_wei	Continuous Per SD	NA	FRAG_CoV_dur_IN_day_weiPerSD	adiposity_metabolic	Adiposity/Metabolic	0.95 [0.71;1.25]	0.701633407594499	0.949992166349853	Inverse	NA	NA	95653	53	FALSE	sex + race + tdi + smoking + alcohol + all_cancer_fh + season + bmi + dm
Thyroid cancer	Thyroid	Physical Activity	Power-Law Alpha of Activity Fragment Durations During Waking Time	FRAG_alpha_dur_PA_day	Continuous Per SD	NA	FRAG_alpha_dur_PA_dayPerSD	adiposity_metabolic	Adiposity/Metabolic	1.06 [0.80;1.40]	0.70490543107352	0.921027067450603	Positive	NA	NA	95655	53	FALSE	sex + race + tdi + smoking + alcohol + all_cancer_fh + season + bmi + dm
Thyroid cancer	Thyroid	Physical Activity	Transition Probability Physical Activity to Inactivity During Waking Time (Weighted)	FRAG_TP_PA2IN_day_wei	Continuous Per SD	NA	FRAG_TP_PA2IN_day_weiPerSD	adiposity_metabolic	Adiposity/Metabolic	1.06 [0.80;1.40]	0.706433100180381	0.455721469403278	Positive	NA	NA	95658	53	FALSE	sex + race + tdi + smoking + alcohol + all_cancer_fh + season + bmi + dm
Thyroid cancer	Thyroid	Physical Activity	Acceleration in 20-30 Min Inactivity Bouts (Weighted)	ACC_day_IN_bts_20_30_mg_wei	Continuous Per SD	NA	ACC_day_IN_bts_20_30_mg_weiPerSD	adiposity_metabolic	Adiposity/Metabolic	0.95 [0.72;1.25]	0.707736537536049	0.669425372527088	Inverse	NA	NA	95632	53	FALSE	sex + race + tdi + smoking + alcohol + all_cancer_fh + season + bmi + dm
Thyroid cancer	Thyroid	Light	Total Daily Light	total_daily_light	Continuous Per SD	NA	total_daily_lightPerSD	adiposity_metabolic	Adiposity/Metabolic	1.06 [0.78;1.44]	0.713144282327371	0.527266434581503	Positive	NA	NA	94889	52	FALSE	sex + race + tdi + smoking + alcohol + all_cancer_fh + season + bmi + dm
Thyroid cancer	Thyroid	Physical Activity	x0.5 of Activity Fragment Durations During Waking Time (Weighted)	FRAG_x0.5_dur_PA_day_wei	Continuous Per SD	NA	FRAG_x0.5_dur_PA_day_weiPerSD	adiposity_metabolic	Adiposity/Metabolic	0.95 [0.70;1.27]	0.714676991620438	0.852051015094959	Inverse	NA	NA	95653	53	FALSE	sex + race + tdi + smoking + alcohol + all_cancer_fh + season + bmi + dm
Thyroid cancer	Thyroid	Circadian Rhythm	M5 Start Time	M5TIME_num	Continuous Per SD	NA	M5TIME_numPerSD	adiposity_metabolic	Adiposity/Metabolic	0.95 [0.71;1.26]	0.718999522003473	0.333214175870897	Inverse	NA	NA	95658	53	FALSE	sex + race + tdi + smoking + alcohol + all_cancer_fh + season + bmi + dm
Thyroid cancer	Thyroid	Light	Morning Light	morning_light	Continuous Per SD	NA	morning_lightPerSD	adiposity_metabolic	Adiposity/Metabolic	1.06 [0.78;1.44]	0.719801411677455	0.710156109054272	Positive	NA	NA	94889	52	FALSE	sex + race + tdi + smoking + alcohol + all_cancer_fh + season + bmi + dm
Thyroid cancer	Thyroid	Physical Activity	Number of PA Fragments per Minute IN PA During Waking Time (Plain)	FRAG_NFragPM_PA_day_pla	Continuous Per SD	NA	FRAG_NFragPM_PA_day_plaPerSD	adiposity_metabolic	Adiposity/Metabolic	1.05 [0.79;1.40]	0.726455413596456	0.561516852820732	Positive	NA	NA	95658	53	FALSE	sex + race + tdi + smoking + alcohol + all_cancer_fh + season + bmi + dm
Thyroid cancer	Thyroid	Physical Activity	Number of Inactivity-to-LIPA Transitions During Waking Time (Weighted)	FRAG_Nfrag_IN2LIPA_day_wei	Continuous Per SD	NA	FRAG_Nfrag_IN2LIPA_day_weiPerSD	adiposity_metabolic	Adiposity/Metabolic	1.05 [0.80;1.39]	0.727341478780262	0.44069004405539	Positive	NA	NA	95658	53	FALSE	sex + race + tdi + smoking + alcohol + all_cancer_fh + season + bmi + dm
Thyroid cancer	Thyroid	Physical Activity	Mean Activity Fragment Duration During Waking Time (Plain)	FRAG_mean_dur_PA_day_pla	Continuous Per SD	NA	FRAG_mean_dur_PA_day_plaPerSD	adiposity_metabolic	Adiposity/Metabolic	0.94 [0.67;1.32]	0.727492693659953	0.350442147861205	Inverse	NA	NA	95658	53	FALSE	sex + race + tdi + smoking + alcohol + all_cancer_fh + season + bmi + dm
Thyroid cancer	Thyroid	Physical Activity	Acceleration in 10-Min MVPA Bouts (Plain)	ACC_day_MVPA_bts_10_mg_pla	Continuous Per SD	NA	ACC_day_MVPA_bts_10_mg_plaPerSD	adiposity_metabolic	Adiposity/Metabolic	0.94 [0.67;1.32]	0.728829809333982	0.452375694939034	Inverse	NA	NA	92290	52	FALSE	sex + race + tdi + smoking + alcohol + all_cancer_fh + season + bmi + dm
Thyroid cancer	Thyroid	Physical Activity	Transition Probability Physical Activity to Inactivity During Waking Time (Plain)	FRAG_TP_PA2IN_day_pla	Continuous Per SD	NA	FRAG_TP_PA2IN_day_plaPerSD	adiposity_metabolic	Adiposity/Metabolic	1.05 [0.79;1.39]	0.733104469290134	0.556824277565138	Positive	NA	NA	95658	53	FALSE	sex + race + tdi + smoking + alcohol + all_cancer_fh + season + bmi + dm
Thyroid cancer	Thyroid	Step Count	Total Steps	mean_total_steps	Continuous Per SD	NA	mean_total_stepsPerSD	adiposity_metabolic	Adiposity/Metabolic	1.05 [0.79;1.40]	0.733949591997411	0.965082480136488	Positive	NA	NA	95658	53	FALSE	sex + race + tdi + smoking + alcohol + all_cancer_fh + season + bmi + dm
Thyroid cancer	Thyroid	Physical Activity	Number of 1-5 Min MVPA Bouts (Weighted)	Nbouts_day_MVPA_bts_1_5_wei	Continuous Per SD	NA	Nbouts_day_MVPA_bts_1_5_weiPerSD	adiposity_metabolic	Adiposity/Metabolic	0.95 [0.71;1.27]	0.73489721823943	0.603703889825081	Inverse	NA	NA	95658	53	FALSE	sex + race + tdi + smoking + alcohol + all_cancer_fh + season + bmi + dm
Thyroid cancer	Thyroid	Physical Activity	Transition Probability Physical Inactivity to Activity During Waking Time (Weighted)	FRAG_TP_IN2PA_day_wei	Continuous Per SD	NA	FRAG_TP_IN2PA_day_weiPerSD	adiposity_metabolic	Adiposity/Metabolic	0.95 [0.71;1.28]	0.739024926305883	0.861437942505544	Inverse	NA	NA	95658	53	FALSE	sex + race + tdi + smoking + alcohol + all_cancer_fh + season + bmi + dm
Thyroid cancer	Thyroid	Physical Activity	Total Inactivity Acceleration (Weighted)	ACC_day_total_IN_mg_wei	Continuous Per SD	NA	ACC_day_total_IN_mg_weiPerSD	adiposity_metabolic	Adiposity/Metabolic	1.05 [0.79;1.39]	0.739258162510727	0.242853626857015	Positive	NA	NA	95658	53	FALSE	sex + race + tdi + smoking + alcohol + all_cancer_fh + season + bmi + dm
Thyroid cancer	Thyroid	Physical Activity	Standard Deviation of Physical Activity Fragment Durations During Waking Time	FRAG_SD_dur_PA_day	Continuous Per SD	NA	FRAG_SD_dur_PA_dayPerSD	adiposity_metabolic	Adiposity/Metabolic	1.04 [0.83;1.31]	0.746212773706227	0.967724941491588	Positive	NA	NA	95655	53	FALSE	sex + race + tdi + smoking + alcohol + all_cancer_fh + season + bmi + dm
Thyroid cancer	Thyroid	Physical Activity	Transition Probability Physical Inactivity to Activity During Waking Time (Plain)	FRAG_TP_IN2PA_day_pla	Continuous Per SD	NA	FRAG_TP_IN2PA_day_plaPerSD	adiposity_metabolic	Adiposity/Metabolic	0.95 [0.71;1.28]	0.751530349782229	0.899115916880945	Inverse	NA	NA	95658	53	FALSE	sex + race + tdi + smoking + alcohol + all_cancer_fh + season + bmi + dm
Thyroid cancer	Thyroid	Physical Activity	Acceleration in 10-Min LIPA Bouts (Weighted)	ACC_day_LIG_bts_10_mg_wei	Continuous Per SD	NA	ACC_day_LIG_bts_10_mg_weiPerSD	adiposity_metabolic	Adiposity/Metabolic	1.04 [0.79;1.38]	0.756415440000866	0.687998278312467	Positive	NA	NA	95632	53	FALSE	sex + race + tdi + smoking + alcohol + all_cancer_fh + season + bmi + dm
Thyroid cancer	Thyroid	Physical Activity	Acceleration in 10-Min MVPA Bouts (Weighted)	ACC_day_MVPA_bts_10_mg_wei	Continuous Per SD	NA	ACC_day_MVPA_bts_10_mg_weiPerSD	adiposity_metabolic	Adiposity/Metabolic	0.95 [0.68;1.33]	0.760141454691968	0.594288734015719	Inverse	NA	NA	92290	52	FALSE	sex + race + tdi + smoking + alcohol + all_cancer_fh + season + bmi + dm
Thyroid cancer	Thyroid	Physical Activity	Number of 1-5 Min MVPA Bouts (Plain)	Nbouts_day_MVPA_bts_1_5_pla	Continuous Per SD	NA	Nbouts_day_MVPA_bts_1_5_plaPerSD	adiposity_metabolic	Adiposity/Metabolic	0.96 [0.72;1.28]	0.762141975655016	0.596156625772197	Inverse	NA	NA	95658	53	FALSE	sex + race + tdi + smoking + alcohol + all_cancer_fh + season + bmi + dm
Thyroid cancer	Thyroid	Physical Activity	Gini Index of Inactivity Fragment Durations During Waking Time (Weighted)	FRAG_Gini_dur_IN_day_wei	Continuous Per SD	NA	FRAG_Gini_dur_IN_day_weiPerSD	adiposity_metabolic	Adiposity/Metabolic	1.04 [0.79;1.38]	0.764774026079833	0.831295724057372	Positive	NA	NA	95653	53	FALSE	sex + race + tdi + smoking + alcohol + all_cancer_fh + season + bmi + dm
Thyroid cancer	Thyroid	Physical Activity	W0.5 of Inactivity Fragment Durations During Waking Time (Weighted)	FRAG_W0.5_dur_IN_day_wei	Continuous Per SD	NA	FRAG_W0.5_dur_IN_day_weiPerSD	adiposity_metabolic	Adiposity/Metabolic	0.96 [0.72;1.27]	0.766445905280769	0.242752549911393	Inverse	NA	NA	95653	53	FALSE	sex + race + tdi + smoking + alcohol + all_cancer_fh + season + bmi + dm
Thyroid cancer	Thyroid	Physical Activity	Number of Activity Fragments During Waking Time	FRAG_Nfrag_PA_day	Continuous Per SD	NA	FRAG_Nfrag_PA_dayPerSD	adiposity_metabolic	Adiposity/Metabolic	1.04 [0.79;1.38]	0.766578103140984	0.932560246212619	Positive	NA	NA	95658	53	FALSE	sex + race + tdi + smoking + alcohol + all_cancer_fh + season + bmi + dm
Thyroid cancer	Thyroid	Physical Activity	Number of Activity-to-Inactivity Transitions During Waking Time	FRAG_Nfrag_PA2IN_day	Continuous Per SD	NA	FRAG_Nfrag_PA2IN_dayPerSD	adiposity_metabolic	Adiposity/Metabolic	1.04 [0.79;1.38]	0.766578103140984	0.932560246212619	Positive	NA	NA	95658	53	FALSE	sex + race + tdi + smoking + alcohol + all_cancer_fh + season + bmi + dm
Thyroid cancer	Thyroid	Physical Activity	Number of Activity Fragments During Waking Time (Plain)	FRAG_Nfrag_PA_day_pla	Continuous Per SD	NA	FRAG_Nfrag_PA_day_plaPerSD	adiposity_metabolic	Adiposity/Metabolic	1.04 [0.78;1.39]	0.769991408009872	0.436259390026509	Positive	NA	NA	95658	53	FALSE	sex + race + tdi + smoking + alcohol + all_cancer_fh + season + bmi + dm
Thyroid cancer	Thyroid	Physical Activity	Number of Activity-to-Inactivity Transitions During Waking Time (Plain)	FRAG_Nfrag_PA2IN_day_pla	Continuous Per SD	NA	FRAG_Nfrag_PA2IN_day_plaPerSD	adiposity_metabolic	Adiposity/Metabolic	1.04 [0.78;1.39]	0.769991408009872	0.436259390026509	Positive	NA	NA	95658	53	FALSE	sex + race + tdi + smoking + alcohol + all_cancer_fh + season + bmi + dm
Thyroid cancer	Thyroid	Physical Activity	Number of Inactivity Fragments During Waking Time	FRAG_Nfrag_IN_day	Continuous Per SD	NA	FRAG_Nfrag_IN_dayPerSD	adiposity_metabolic	Adiposity/Metabolic	1.04 [0.79;1.38]	0.771217908478895	0.934914948845991	Positive	NA	NA	95658	53	FALSE	sex + race + tdi + smoking + alcohol + all_cancer_fh + season + bmi + dm
Thyroid cancer	Thyroid	Physical Activity	Number of Inactivity-to-Activity Transitions During Waking Time	FRAG_Nfrag_IN2PA_day	Continuous Per SD	NA	FRAG_Nfrag_IN2PA_dayPerSD	adiposity_metabolic	Adiposity/Metabolic	1.04 [0.79;1.38]	0.771217908478895	0.934914948845991	Positive	NA	NA	95658	53	FALSE	sex + race + tdi + smoking + alcohol + all_cancer_fh + season + bmi + dm
Thyroid cancer	Thyroid	Physical Activity	Duration in 90-Min Inactivity Bouts (Plain)	dur_day_IN_bts_90_min_pla	Continuous Per SD	NA	dur_day_IN_bts_90_min_plaPerSD	adiposity_metabolic	Adiposity/Metabolic	1.04 [0.78;1.39]	0.771312431578024	0.922684636904381	Positive	NA	NA	95658	53	FALSE	sex + race + tdi + smoking + alcohol + all_cancer_fh + season + bmi + dm
Thyroid cancer	Thyroid	Circadian Rhythm	M10 Activity Level	M10VALUE	Continuous Per SD	NA	M10VALUEPerSD	adiposity_metabolic	Adiposity/Metabolic	0.96 [0.70;1.30]	0.772994480678858	0.498379043583992	Inverse	NA	NA	95658	53	FALSE	sex + race + tdi + smoking + alcohol + all_cancer_fh + season + bmi + dm
Thyroid cancer	Thyroid	Physical Activity	Total Inactivity Acceleration (Plain)	ACC_day_total_IN_mg_pla	Continuous Per SD	NA	ACC_day_total_IN_mg_plaPerSD	adiposity_metabolic	Adiposity/Metabolic	1.04 [0.79;1.38]	0.77379820905342	0.179815331464039	Positive	NA	NA	95658	53	FALSE	sex + race + tdi + smoking + alcohol + all_cancer_fh + season + bmi + dm
Thyroid cancer	Thyroid	Physical Activity	Number of LIPA Fragments During Waking Time (Weighted)	FRAG_Nfrag_LIPA_day_wei	Continuous Per SD	NA	FRAG_Nfrag_LIPA_day_weiPerSD	adiposity_metabolic	Adiposity/Metabolic	0.96 [0.72;1.28]	0.776354781544303	0.955347479777946	Inverse	NA	NA	95658	53	FALSE	sex + race + tdi + smoking + alcohol + all_cancer_fh + season + bmi + dm
Thyroid cancer	Thyroid	Physical Activity	Acceleration in 10-20 Min Inactivity Bouts (Weighted)	ACC_day_IN_bts_10_20_mg_wei	Continuous Per SD	NA	ACC_day_IN_bts_10_20_mg_weiPerSD	adiposity_metabolic	Adiposity/Metabolic	1.04 [0.79;1.37]	0.776410103281704	0.817127752628504	Positive	NA	NA	95651	53	FALSE	sex + race + tdi + smoking + alcohol + all_cancer_fh + season + bmi + dm
Thyroid cancer	Thyroid	Physical Activity	Number of Inactivity Fragments During Waking Time (Plain)	FRAG_Nfrag_IN_day_pla	Continuous Per SD	NA	FRAG_Nfrag_IN_day_plaPerSD	adiposity_metabolic	Adiposity/Metabolic	1.04 [0.78;1.38]	0.782757338914172	0.660238796633354	Positive	NA	NA	95658	53	FALSE	sex + race + tdi + smoking + alcohol + all_cancer_fh + season + bmi + dm
Thyroid cancer	Thyroid	Physical Activity	Number of Inactivity-to-Activity Transitions During Waking Time (Plain)	FRAG_Nfrag_IN2PA_day_pla	Continuous Per SD	NA	FRAG_Nfrag_IN2PA_day_plaPerSD	adiposity_metabolic	Adiposity/Metabolic	1.04 [0.78;1.38]	0.782757338914172	0.660238796633354	Positive	NA	NA	95658	53	FALSE	sex + race + tdi + smoking + alcohol + all_cancer_fh + season + bmi + dm
Thyroid cancer	Thyroid	Physical Activity	Acceleration in 10-Min LIPA Bouts (Plain)	ACC_day_LIG_bts_10_mg_pla	Continuous Per SD	NA	ACC_day_LIG_bts_10_mg_plaPerSD	adiposity_metabolic	Adiposity/Metabolic	1.04 [0.79;1.37]	0.790181989516431	0.567613737945565	Positive	NA	NA	95632	53	FALSE	sex + race + tdi + smoking + alcohol + all_cancer_fh + season + bmi + dm
Thyroid cancer	Thyroid	Circadian Rhythm	Intradaily Variability	IV	Continuous Per SD	NA	IVPerSD	adiposity_metabolic	Adiposity/Metabolic	0.96 [0.72;1.28]	0.794858257128413	0.486798725200056	Inverse	NA	NA	95658	53	FALSE	sex + race + tdi + smoking + alcohol + all_cancer_fh + season + bmi + dm
Thyroid cancer	Thyroid	Physical Activity	Duration in 90-Min Inactivity Bouts (Weighted)	dur_day_IN_bts_90_min_wei	Continuous Per SD	NA	dur_day_IN_bts_90_min_weiPerSD	adiposity_metabolic	Adiposity/Metabolic	1.04 [0.78;1.38]	0.79664315500699	0.865184491416686	Positive	NA	NA	95658	53	FALSE	sex + race + tdi + smoking + alcohol + all_cancer_fh + season + bmi + dm
Thyroid cancer	Thyroid	Physical Activity	Mean Inactivity Fragment Duration During Waking Time (Plain)	FRAG_mean_dur_IN_day_pla	Continuous Per SD	NA	FRAG_mean_dur_IN_day_plaPerSD	adiposity_metabolic	Adiposity/Metabolic	0.96 [0.67;1.35]	0.797241098489479	0.789920216875957	Inverse	NA	NA	95658	53	FALSE	sex + race + tdi + smoking + alcohol + all_cancer_fh + season + bmi + dm
Thyroid cancer	Thyroid	Physical Activity	Transition Probability Physical Inactivity to LIPA During Waking Time	FRAG_TP_IN2LIPA_day	Continuous Per SD	NA	FRAG_TP_IN2LIPA_dayPerSD	adiposity_metabolic	Adiposity/Metabolic	0.96 [0.72;1.29]	0.798572077061887	0.993303493715661	Inverse	NA	NA	95658	53	FALSE	sex + race + tdi + smoking + alcohol + all_cancer_fh + season + bmi + dm
Thyroid cancer	Thyroid	Physical Activity	Number of 90-Min Inactivity Bouts (Plain)	Nbouts_day_IN_bts_90_pla	Continuous Per SD	NA	Nbouts_day_IN_bts_90_plaPerSD	adiposity_metabolic	Adiposity/Metabolic	1.04 [0.78;1.38]	0.803068403623226	0.747832134460099	Positive	NA	NA	95658	53	FALSE	sex + race + tdi + smoking + alcohol + all_cancer_fh + season + bmi + dm
Thyroid cancer	Thyroid	Circadian Rhythm	L10 Start Time	L10TIME_num	Continuous Per SD	NA	L10TIME_numPerSD	adiposity_metabolic	Adiposity/Metabolic	0.97 [0.73;1.28]	0.804995559505259	0.944019332627805	Inverse	NA	NA	95658	53	FALSE	sex + race + tdi + smoking + alcohol + all_cancer_fh + season + bmi + dm
Thyroid cancer	Thyroid	Physical Activity	Mean MVPA Fragment Duration During Waking Time (Plain)	FRAG_mean_dur_MVPA_day_pla	Continuous Per SD	NA	FRAG_mean_dur_MVPA_day_plaPerSD	adiposity_metabolic	Adiposity/Metabolic	0.96 [0.69;1.34]	0.805997099347527	0.853203870700349	Inverse	NA	NA	95639	53	FALSE	sex + race + tdi + smoking + alcohol + all_cancer_fh + season + bmi + dm
Thyroid cancer	Thyroid	Physical Activity	W0.5 of Inactivity Fragment Durations During Waking Time (Plain)	FRAG_W0.5_dur_IN_day_pla	Continuous Per SD	NA	FRAG_W0.5_dur_IN_day_plaPerSD	adiposity_metabolic	Adiposity/Metabolic	0.97 [0.73;1.28]	0.807711308211491	0.406064249521368	Inverse	NA	NA	95653	53	FALSE	sex + race + tdi + smoking + alcohol + all_cancer_fh + season + bmi + dm
Thyroid cancer	Thyroid	Physical Activity	Transition Probability Physical Inactivity to LIPA During Waking Time (Weighted)	FRAG_TP_IN2LIPA_day_wei	Continuous Per SD	NA	FRAG_TP_IN2LIPA_day_weiPerSD	adiposity_metabolic	Adiposity/Metabolic	0.96 [0.72;1.29]	0.809752870224028	0.88118166790911	Inverse	NA	NA	95658	53	FALSE	sex + race + tdi + smoking + alcohol + all_cancer_fh + season + bmi + dm
Thyroid cancer	Thyroid	Circadian Rhythm	Interdaily Stability	IS	Continuous Per SD	NA	ISPerSD	adiposity_metabolic	Adiposity/Metabolic	1.03 [0.78;1.37]	0.814413412961482	0.583293386866699	Positive	NA	NA	95658	53	FALSE	sex + race + tdi + smoking + alcohol + all_cancer_fh + season + bmi + dm
Thyroid cancer	Thyroid	Physical Activity	Unbouted Inactivity Acceleration (Weighted)	ACC_day_IN_unbt_mg_wei	Continuous Per SD	NA	ACC_day_IN_unbt_mg_weiPerSD	adiposity_metabolic	Adiposity/Metabolic	1.03 [0.78;1.37]	0.815791874868635	0.256157379225916	Positive	NA	NA	95653	53	FALSE	sex + race + tdi + smoking + alcohol + all_cancer_fh + season + bmi + dm
Thyroid cancer	Thyroid	Physical Activity	Overall Acceleration	ENMO_fullRecordingMean	Continuous Per SD	NA	ENMO_fullRecordingMeanPerSD	adiposity_metabolic	Adiposity/Metabolic	0.96 [0.71;1.31]	0.816480101742212	0.339340983049374	Inverse	NA	NA	95658	53	FALSE	sex + race + tdi + smoking + alcohol + all_cancer_fh + season + bmi + dm
Thyroid cancer	Thyroid	Physical Activity	Gini Index of Inactivity Fragment Durations During Waking Time (Plain)	FRAG_Gini_dur_IN_day_pla	Continuous Per SD	NA	FRAG_Gini_dur_IN_day_plaPerSD	adiposity_metabolic	Adiposity/Metabolic	1.03 [0.78;1.36]	0.816933706551495	0.366918895834714	Positive	NA	NA	95653	53	FALSE	sex + race + tdi + smoking + alcohol + all_cancer_fh + season + bmi + dm
Thyroid cancer	Thyroid	Physical Activity	Mean MVPA Fragment Duration During Waking Time (Weighted)	FRAG_mean_dur_MVPA_day_wei	Continuous Per SD	NA	FRAG_mean_dur_MVPA_day_weiPerSD	adiposity_metabolic	Adiposity/Metabolic	0.96 [0.69;1.34]	0.817976279379947	0.700128624779958	Inverse	NA	NA	95639	53	FALSE	sex + race + tdi + smoking + alcohol + all_cancer_fh + season + bmi + dm
Thyroid cancer	Thyroid	Physical Activity	Total Vigorous Physical Activity Duration (Weighted)	dur_day_total_VIG_min_wei	Continuous Per SD	NA	dur_day_total_VIG_min_weiPerSD	adiposity_metabolic	Adiposity/Metabolic	1.03 [0.78;1.36]	0.819865799700529	0.0479887800589944	Positive	NA	NA	95658	53	FALSE	sex + race + tdi + smoking + alcohol + all_cancer_fh + season + bmi + dm
Thyroid cancer	Thyroid	Physical Activity	Transition Probability Physical Inactivity to LIPA During Waking Time (Plain)	FRAG_TP_IN2LIPA_day_pla	Continuous Per SD	NA	FRAG_TP_IN2LIPA_day_plaPerSD	adiposity_metabolic	Adiposity/Metabolic	0.97 [0.72;1.29]	0.820603675909034	0.846919061759955	Inverse	NA	NA	95658	53	FALSE	sex + race + tdi + smoking + alcohol + all_cancer_fh + season + bmi + dm
Thyroid cancer	Thyroid	Physical Activity	Standard Deviation of Physical Activity Fragment Durations During Waking Time (Weighted)	FRAG_SD_dur_PA_day_wei	Continuous Per SD	NA	FRAG_SD_dur_PA_day_weiPerSD	adiposity_metabolic	Adiposity/Metabolic	1.03 [0.79;1.34]	0.827995648242715	0.541657291809606	Positive	NA	NA	95653	53	FALSE	sex + race + tdi + smoking + alcohol + all_cancer_fh + season + bmi + dm
Thyroid cancer	Thyroid	Physical Activity	Number of LIPA Fragments During Waking Time	FRAG_Nfrag_LIPA_day	Continuous Per SD	NA	FRAG_Nfrag_LIPA_dayPerSD	adiposity_metabolic	Adiposity/Metabolic	0.97 [0.73;1.29]	0.828000236264476	0.879134533087454	Inverse	NA	NA	95658	53	FALSE	sex + race + tdi + smoking + alcohol + all_cancer_fh + season + bmi + dm
Thyroid cancer	Thyroid	Physical Activity	Duration in 5-10 Min LIPA Bouts (Weighted)	dur_day_LIG_bts_5_10_min_wei	Continuous Per SD	NA	dur_day_LIG_bts_5_10_min_weiPerSD	adiposity_metabolic	Adiposity/Metabolic	0.97 [0.73;1.28]	0.829375931415826	0.678245141426763	Inverse	NA	NA	95658	53	FALSE	sex + race + tdi + smoking + alcohol + all_cancer_fh + season + bmi + dm
Thyroid cancer	Thyroid	Physical Activity	Standard Deviation of Inactivity Fragment Durations During Waking Time (Weighted)	FRAG_SD_dur_IN_day_wei	Continuous Per SD	NA	FRAG_SD_dur_IN_day_weiPerSD	adiposity_metabolic	Adiposity/Metabolic	1.03 [0.78;1.37]	0.831638772877005	0.662435363515826	Positive	NA	NA	95653	53	FALSE	sex + race + tdi + smoking + alcohol + all_cancer_fh + season + bmi + dm
Thyroid cancer	Thyroid	Physical Activity	Number of LIPA Fragments During Waking Time (Plain)	FRAG_Nfrag_LIPA_day_pla	Continuous Per SD	NA	FRAG_Nfrag_LIPA_day_plaPerSD	adiposity_metabolic	Adiposity/Metabolic	0.97 [0.72;1.30]	0.833108674124589	0.891341899148614	Inverse	NA	NA	95658	53	FALSE	sex + race + tdi + smoking + alcohol + all_cancer_fh + season + bmi + dm
Thyroid cancer	Thyroid	Physical Activity	Acceleration in 20-30 Min Inactivity Bouts (Plain)	ACC_day_IN_bts_20_30_mg_pla	Continuous Per SD	NA	ACC_day_IN_bts_20_30_mg_plaPerSD	adiposity_metabolic	Adiposity/Metabolic	0.97 [0.74;1.27]	0.833338214170055	0.801637349751636	Inverse	NA	NA	95632	53	FALSE	sex + race + tdi + smoking + alcohol + all_cancer_fh + season + bmi + dm
Thyroid cancer	Thyroid	Physical Activity	Number of 90-Min Inactivity Bouts (Weighted)	Nbouts_day_IN_bts_90_wei	Continuous Per SD	NA	Nbouts_day_IN_bts_90_weiPerSD	adiposity_metabolic	Adiposity/Metabolic	1.03 [0.77;1.37]	0.834882309847287	0.970659095805827	Positive	NA	NA	95658	53	FALSE	sex + race + tdi + smoking + alcohol + all_cancer_fh + season + bmi + dm
Thyroid cancer	Thyroid	Physical Activity	Total Moderate Physical Activity Acceleration (Weighted)	ACC_day_total_MOD_mg_wei	Continuous Per SD	NA	ACC_day_total_MOD_mg_weiPerSD	adiposity_metabolic	Adiposity/Metabolic	0.97 [0.72;1.31]	0.837799477818129	0.661803295195698	Inverse	NA	NA	95645	53	FALSE	sex + race + tdi + smoking + alcohol + all_cancer_fh + season + bmi + dm
Thyroid cancer	Thyroid	Physical Activity	Mean Activity Fragment Duration During Waking Time (Weighted)	FRAG_mean_dur_PA_day_wei	Continuous Per SD	NA	FRAG_mean_dur_PA_day_weiPerSD	adiposity_metabolic	Adiposity/Metabolic	0.97 [0.70;1.34]	0.838358493784879	0.202936841407184	Inverse	NA	NA	95658	53	FALSE	sex + race + tdi + smoking + alcohol + all_cancer_fh + season + bmi + dm
Thyroid cancer	Thyroid	Step Count	MVPA Steps	mean_mvpa_steps	Continuous Per SD	NA	mean_mvpa_stepsPerSD	adiposity_metabolic	Adiposity/Metabolic	1.03 [0.78;1.36]	0.841717234731376	0.531328228547793	Positive	NA	NA	95658	53	FALSE	sex + race + tdi + smoking + alcohol + all_cancer_fh + season + bmi + dm
Thyroid cancer	Thyroid	Physical Activity	Total LIPA Acceleration (Weighted)	ACC_day_total_LIG_mg_wei	Continuous Per SD	NA	ACC_day_total_LIG_mg_weiPerSD	adiposity_metabolic	Adiposity/Metabolic	0.97 [0.74;1.29]	0.84246585047722	0.732202460495917	Inverse	NA	NA	95658	53	FALSE	sex + race + tdi + smoking + alcohol + all_cancer_fh + season + bmi + dm
Thyroid cancer	Thyroid	Circadian Rhythm	Cosinor R-Squared	cosinor_R2	Continuous Per SD	NA	cosinor_R2PerSD	adiposity_metabolic	Adiposity/Metabolic	0.97 [0.73;1.29]	0.846505142295677	0.674143294780441	Inverse	NA	NA	95658	53	FALSE	sex + race + tdi + smoking + alcohol + all_cancer_fh + season + bmi + dm
Thyroid cancer	Thyroid	Physical Activity	Total LIPA Acceleration (Plain)	ACC_day_total_LIG_mg_pla	Continuous Per SD	NA	ACC_day_total_LIG_mg_plaPerSD	adiposity_metabolic	Adiposity/Metabolic	0.97 [0.74;1.29]	0.847122148733014	0.872423783104165	Inverse	NA	NA	95658	53	FALSE	sex + race + tdi + smoking + alcohol + all_cancer_fh + season + bmi + dm
Thyroid cancer	Thyroid	Physical Activity	Number of Activity Fragments During Waking Time (Weighted)	FRAG_Nfrag_PA_day_wei	Continuous Per SD	NA	FRAG_Nfrag_PA_day_weiPerSD	adiposity_metabolic	Adiposity/Metabolic	1.03 [0.77;1.37]	0.855245335733682	0.549928693943848	Positive	NA	NA	95658	53	FALSE	sex + race + tdi + smoking + alcohol + all_cancer_fh + season + bmi + dm
Thyroid cancer	Thyroid	Physical Activity	Number of Activity-to-Inactivity Transitions During Waking Time (Weighted)	FRAG_Nfrag_PA2IN_day_wei	Continuous Per SD	NA	FRAG_Nfrag_PA2IN_day_weiPerSD	adiposity_metabolic	Adiposity/Metabolic	1.03 [0.77;1.37]	0.855245335733682	0.549928693943848	Positive	NA	NA	95658	53	FALSE	sex + race + tdi + smoking + alcohol + all_cancer_fh + season + bmi + dm
Thyroid cancer	Thyroid	Physical Activity	Mean Inactivity Fragment Duration During Waking Time (Weighted)	FRAG_mean_dur_IN_day_wei	Continuous Per SD	NA	FRAG_mean_dur_IN_day_weiPerSD	adiposity_metabolic	Adiposity/Metabolic	0.97 [0.69;1.36]	0.858619995062209	0.799879330234533	Inverse	NA	NA	95658	53	FALSE	sex + race + tdi + smoking + alcohol + all_cancer_fh + season + bmi + dm
Thyroid cancer	Thyroid	Physical Activity	Number of Inactivity Fragments During Waking Time (Weighted)	FRAG_Nfrag_IN_day_wei	Continuous Per SD	NA	FRAG_Nfrag_IN_day_weiPerSD	adiposity_metabolic	Adiposity/Metabolic	1.03 [0.77;1.36]	0.864725807736422	0.661667441759099	Positive	NA	NA	95658	53	FALSE	sex + race + tdi + smoking + alcohol + all_cancer_fh + season + bmi + dm
Thyroid cancer	Thyroid	Physical Activity	Number of Inactivity-to-Activity Transitions During Waking Time (Weighted)	FRAG_Nfrag_IN2PA_day_wei	Continuous Per SD	NA	FRAG_Nfrag_IN2PA_day_weiPerSD	adiposity_metabolic	Adiposity/Metabolic	1.03 [0.77;1.36]	0.864725807736422	0.661667441759099	Positive	NA	NA	95658	53	FALSE	sex + race + tdi + smoking + alcohol + all_cancer_fh + season + bmi + dm
Thyroid cancer	Thyroid	Physical Activity	Number of IN Fragments per Minute IN IN During Waking Time	FRAG_NFragPM_IN_day	Continuous Per SD	NA	FRAG_NFragPM_IN_dayPerSD	adiposity_metabolic	Adiposity/Metabolic	0.98 [0.73;1.31]	0.874391954643807	0.680391138561992	Inverse	NA	NA	95657	53	FALSE	sex + race + tdi + smoking + alcohol + all_cancer_fh + season + bmi + dm
Thyroid cancer	Thyroid	Circadian Rhythm	Cosinor Mesor	cosinor_mes	Continuous Per SD	NA	cosinor_mesPerSD	adiposity_metabolic	Adiposity/Metabolic	1.02 [0.77;1.36]	0.874721731763639	0.790856590588217	Positive	NA	NA	95658	53	FALSE	sex + race + tdi + smoking + alcohol + all_cancer_fh + season + bmi + dm
Thyroid cancer	Thyroid	Physical Activity	Standard Deviation of Inactivity Fragment Durations During Waking Time (Plain)	FRAG_SD_dur_IN_day_pla	Continuous Per SD	NA	FRAG_SD_dur_IN_day_plaPerSD	adiposity_metabolic	Adiposity/Metabolic	1.02 [0.77;1.37]	0.876797477055456	0.709526581020123	Positive	NA	NA	95653	53	FALSE	sex + race + tdi + smoking + alcohol + all_cancer_fh + season + bmi + dm
Thyroid cancer	Thyroid	Circadian Rhythm	Autocorrelation Phi	phi	Continuous Per SD	NA	phiPerSD	adiposity_metabolic	Adiposity/Metabolic	1.02 [0.77;1.36]	0.879501027973097	0.588674410656869	Positive	NA	NA	95658	53	FALSE	sex + race + tdi + smoking + alcohol + all_cancer_fh + season + bmi + dm
Thyroid cancer	Thyroid	Physical Activity	x0.5 of Inactivity Fragment Durations During Waking Time (Plain)	FRAG_x0.5_dur_IN_day_pla	Continuous Per SD	NA	FRAG_x0.5_dur_IN_day_plaPerSD	adiposity_metabolic	Adiposity/Metabolic	0.98 [0.72;1.32]	0.882276478096304	0.800335339078635	Inverse	NA	NA	95653	53	FALSE	sex + race + tdi + smoking + alcohol + all_cancer_fh + season + bmi + dm
Thyroid cancer	Thyroid	Physical Activity	Standard Deviation of Physical Activity Fragment Durations During Waking Time (Plain)	FRAG_SD_dur_PA_day_pla	Continuous Per SD	NA	FRAG_SD_dur_PA_day_plaPerSD	adiposity_metabolic	Adiposity/Metabolic	1.02 [0.78;1.34]	0.882801435594035	0.676319105879188	Positive	NA	NA	95653	53	FALSE	sex + race + tdi + smoking + alcohol + all_cancer_fh + season + bmi + dm
Thyroid cancer	Thyroid	Physical Activity	Duration in 5-10 Min LIPA Bouts (Plain)	dur_day_LIG_bts_5_10_min_pla	Continuous Per SD	NA	dur_day_LIG_bts_5_10_min_plaPerSD	adiposity_metabolic	Adiposity/Metabolic	0.98 [0.74;1.30]	0.886534015325167	0.679786396318073	Inverse	NA	NA	95658	53	FALSE	sex + race + tdi + smoking + alcohol + all_cancer_fh + season + bmi + dm
Thyroid cancer	Thyroid	Physical Activity	Duration in 1-5 Min LIPA Bouts (Weighted)	dur_day_LIG_bts_1_5_min_wei	Continuous Per SD	NA	dur_day_LIG_bts_1_5_min_weiPerSD	adiposity_metabolic	Adiposity/Metabolic	0.98 [0.73;1.31]	0.88905013465321	0.673596201323246	Inverse	NA	NA	95658	53	FALSE	sex + race + tdi + smoking + alcohol + all_cancer_fh + season + bmi + dm
Thyroid cancer	Thyroid	Physical Activity	Mean Inactivity Fragment Duration During Waking Time	FRAG_mean_dur_IN_day	Continuous Per SD	NA	FRAG_mean_dur_IN_dayPerSD	adiposity_metabolic	Adiposity/Metabolic	1.02 [0.78;1.33]	0.898997714466418	0.672033902487198	Positive	NA	NA	95657	53	FALSE	sex + race + tdi + smoking + alcohol + all_cancer_fh + season + bmi + dm
Thyroid cancer	Thyroid	Physical Activity	Duration in 20-30 Min Inactivity Bouts (Weighted)	dur_day_IN_bts_20_30_min_wei	Continuous Per SD	NA	dur_day_IN_bts_20_30_min_weiPerSD	adiposity_metabolic	Adiposity/Metabolic	0.98 [0.75;1.29]	0.90132167373503	0.596957487118869	Inverse	NA	NA	95658	53	FALSE	sex + race + tdi + smoking + alcohol + all_cancer_fh + season + bmi + dm
Thyroid cancer	Thyroid	Physical Activity	Unbouted Inactivity Duration (Weighted)	dur_day_IN_unbt_min_wei	Continuous Per SD	NA	dur_day_IN_unbt_min_weiPerSD	adiposity_metabolic	Adiposity/Metabolic	0.98 [0.74;1.31]	0.904803877480034	0.994155074251394	Inverse	NA	NA	95658	53	FALSE	sex + race + tdi + smoking + alcohol + all_cancer_fh + season + bmi + dm
Thyroid cancer	Thyroid	Physical Activity	Number of 20-30 Min Inactivity Bouts (Weighted)	Nbouts_day_IN_bts_20_30_wei	Continuous Per SD	NA	Nbouts_day_IN_bts_20_30_weiPerSD	adiposity_metabolic	Adiposity/Metabolic	0.98 [0.75;1.30]	0.906596243199364	0.871963348596053	Inverse	NA	NA	95658	53	FALSE	sex + race + tdi + smoking + alcohol + all_cancer_fh + season + bmi + dm
Thyroid cancer	Thyroid	Circadian Rhythm	L10 Activity Level	L10VALUE	Continuous Per SD	NA	L10VALUEPerSD	adiposity_metabolic	Adiposity/Metabolic	1.02 [0.77;1.34]	0.907375926132311	0.753974501901886	Positive	NA	NA	95658	53	FALSE	sex + race + tdi + smoking + alcohol + all_cancer_fh + season + bmi + dm
Thyroid cancer	Thyroid	Light	Afternoon Light	afternoon_light	Continuous Per SD	NA	afternoon_lightPerSD	adiposity_metabolic	Adiposity/Metabolic	1.02 [0.74;1.40]	0.907890985948766	0.959149624417449	Positive	NA	NA	94889	52	FALSE	sex + race + tdi + smoking + alcohol + all_cancer_fh + season + bmi + dm
Thyroid cancer	Thyroid	Physical Activity	Acceleration in 5-10 Min LIPA Bouts (Plain)	ACC_day_LIG_bts_5_10_mg_pla	Continuous Per SD	NA	ACC_day_LIG_bts_5_10_mg_plaPerSD	adiposity_metabolic	Adiposity/Metabolic	1.02 [0.77;1.34]	0.910906824482219	0.527125263912348	Positive	NA	NA	95653	53	FALSE	sex + race + tdi + smoking + alcohol + all_cancer_fh + season + bmi + dm
Thyroid cancer	Thyroid	Physical Activity	Total Moderate Physical Activity Acceleration (Plain)	ACC_day_total_MOD_mg_pla	Continuous Per SD	NA	ACC_day_total_MOD_mg_plaPerSD	adiposity_metabolic	Adiposity/Metabolic	0.98 [0.73;1.33]	0.912059264731589	0.812764329737995	Inverse	NA	NA	95645	53	FALSE	sex + race + tdi + smoking + alcohol + all_cancer_fh + season + bmi + dm
Thyroid cancer	Thyroid	Circadian Rhythm	Cosinor Acrophase	cosinor_acrophase	Continuous Per SD	NA	cosinor_acrophasePerSD	adiposity_metabolic	Adiposity/Metabolic	1.02 [0.76;1.36]	0.915078956483598	0.687015381381167	Positive	NA	NA	95658	53	FALSE	sex + race + tdi + smoking + alcohol + all_cancer_fh + season + bmi + dm
Thyroid cancer	Thyroid	Physical Activity	Total Vigorous Physical Activity Duration (Plain)	dur_day_total_VIG_min_pla	Continuous Per SD	NA	dur_day_total_VIG_min_plaPerSD	adiposity_metabolic	Adiposity/Metabolic	1.02 [0.76;1.35]	0.919099420008309	0.0380546402446482	Positive	NA	NA	95658	53	FALSE	sex + race + tdi + smoking + alcohol + all_cancer_fh + season + bmi + dm
Thyroid cancer	Thyroid	Light	Evening Light	evening_light	Continuous Per SD	NA	evening_lightPerSD	adiposity_metabolic	Adiposity/Metabolic	1.02 [0.73;1.41]	0.924020626283733	0.188744342236823	Positive	NA	NA	94889	52	FALSE	sex + race + tdi + smoking + alcohol + all_cancer_fh + season + bmi + dm
Thyroid cancer	Thyroid	Physical Activity	x0.5 of Inactivity Fragment Durations During Waking Time (Weighted)	FRAG_x0.5_dur_IN_day_wei	Continuous Per SD	NA	FRAG_x0.5_dur_IN_day_weiPerSD	adiposity_metabolic	Adiposity/Metabolic	0.99 [0.73;1.33]	0.924696186156697	0.961841415204237	Inverse	NA	NA	95653	53	FALSE	sex + race + tdi + smoking + alcohol + all_cancer_fh + season + bmi + dm
Thyroid cancer	Thyroid	Physical Activity	Number of 5-10 Min LIPA Bouts (Plain)	Nbouts_day_LIG_bts_5_10_pla	Continuous Per SD	NA	Nbouts_day_LIG_bts_5_10_plaPerSD	adiposity_metabolic	Adiposity/Metabolic	1.01 [0.77;1.34]	0.925716861950503	0.561540240089007	Positive	NA	NA	95658	53	FALSE	sex + race + tdi + smoking + alcohol + all_cancer_fh + season + bmi + dm
Thyroid cancer	Thyroid	Circadian Rhythm	L5 Start Time	L5TIME_num	Continuous Per SD	NA	L5TIME_numPerSD	adiposity_metabolic	Adiposity/Metabolic	0.99 [0.74;1.32]	0.934250724255257	0.438104573026102	Inverse	NA	NA	95658	53	FALSE	sex + race + tdi + smoking + alcohol + all_cancer_fh + season + bmi + dm
Thyroid cancer	Thyroid	Physical Activity	Duration in 1-5 Min LIPA Bouts (Plain)	dur_day_LIG_bts_1_5_min_pla	Continuous Per SD	NA	dur_day_LIG_bts_1_5_min_plaPerSD	adiposity_metabolic	Adiposity/Metabolic	0.99 [0.74;1.33]	0.936612235491004	0.671690131501169	Inverse	NA	NA	95658	53	FALSE	sex + race + tdi + smoking + alcohol + all_cancer_fh + season + bmi + dm
Thyroid cancer	Thyroid	Physical Activity	Duration in 20-30 Min Inactivity Bouts (Plain)	dur_day_IN_bts_20_30_min_pla	Continuous Per SD	NA	dur_day_IN_bts_20_30_min_plaPerSD	adiposity_metabolic	Adiposity/Metabolic	0.99 [0.75;1.31]	0.950474959104158	0.846333047448888	Inverse	NA	NA	95658	53	FALSE	sex + race + tdi + smoking + alcohol + all_cancer_fh + season + bmi + dm
Thyroid cancer	Thyroid	Physical Activity	Number of PA Fragments per Minute IN PA During Waking Time	FRAG_NFragPM_PA_day	Continuous Per SD	NA	FRAG_NFragPM_PA_dayPerSD	adiposity_metabolic	Adiposity/Metabolic	1.01 [0.76;1.34]	0.951233423302917	0.913763090567882	Positive	NA	NA	95657	53	FALSE	sex + race + tdi + smoking + alcohol + all_cancer_fh + season + bmi + dm
Thyroid cancer	Thyroid	Physical Activity	Number of 20-30 Min Inactivity Bouts (Plain)	Nbouts_day_IN_bts_20_30_pla	Continuous Per SD	NA	Nbouts_day_IN_bts_20_30_plaPerSD	adiposity_metabolic	Adiposity/Metabolic	0.99 [0.75;1.31]	0.951603444546693	0.604217015078445	Inverse	NA	NA	95658	53	FALSE	sex + race + tdi + smoking + alcohol + all_cancer_fh + season + bmi + dm
Thyroid cancer	Thyroid	Circadian Rhythm	Extended Cosinor Beta	cosinorExt_beta	Continuous Per SD	NA	cosinorExt_betaPerSD	adiposity_metabolic	Adiposity/Metabolic	1.01 [0.76;1.33]	0.963188053460684	0.394725178799773	Positive	NA	NA	95658	53	FALSE	sex + race + tdi + smoking + alcohol + all_cancer_fh + season + bmi + dm
Thyroid cancer	Thyroid	Physical Activity	Number of IN Fragments per Minute IN IN During Waking Time (Plain)	FRAG_NFragPM_IN_day_pla	Continuous Per SD	NA	FRAG_NFragPM_IN_day_plaPerSD	adiposity_metabolic	Adiposity/Metabolic	0.99 [0.74;1.33]	0.966337462711401	0.841437094486493	Inverse	NA	NA	95658	53	FALSE	sex + race + tdi + smoking + alcohol + all_cancer_fh + season + bmi + dm
Thyroid cancer	Thyroid	Physical Activity	Number of IN Fragments per Minute IN IN During Waking Time (Weighted)	FRAG_NFragPM_IN_day_wei	Continuous Per SD	NA	FRAG_NFragPM_IN_day_weiPerSD	adiposity_metabolic	Adiposity/Metabolic	0.99 [0.74;1.33]	0.971971029781372	0.960190870701299	Inverse	NA	NA	95658	53	FALSE	sex + race + tdi + smoking + alcohol + all_cancer_fh + season + bmi + dm
Thyroid cancer	Thyroid	Physical Activity	W0.5 of Inactivity Fragment Durations During Waking Time	FRAG_W0.5_dur_IN_day	Continuous Per SD	NA	FRAG_W0.5_dur_IN_dayPerSD	adiposity_metabolic	Adiposity/Metabolic	1.00 [0.75;1.34]	0.977661461858584	0.913725646994397	Positive	NA	NA	95655	53	FALSE	sex + race + tdi + smoking + alcohol + all_cancer_fh + season + bmi + dm
Thyroid cancer	Thyroid	Physical Activity	Unbouted Inactivity Acceleration (Plain)	ACC_day_IN_unbt_mg_pla	Continuous Per SD	NA	ACC_day_IN_unbt_mg_plaPerSD	adiposity_metabolic	Adiposity/Metabolic	1.00 [0.76;1.33]	0.982489672305471	0.659821383288735	Positive	NA	NA	95653	53	FALSE	sex + race + tdi + smoking + alcohol + all_cancer_fh + season + bmi + dm
Thyroid cancer	Thyroid	Circadian Rhythm	M10 Start Time	M10TIME_num	Continuous Per SD	NA	M10TIME_numPerSD	adiposity_metabolic	Adiposity/Metabolic	1.00 [0.75;1.34]	0.98608855178338	0.873859293976946	Positive	NA	NA	95658	53	FALSE	sex + race + tdi + smoking + alcohol + all_cancer_fh + season + bmi + dm
Thyroid cancer	Thyroid	Physical Activity	Unbouted Inactivity Duration (Plain)	dur_day_IN_unbt_min_pla	Continuous Per SD	NA	dur_day_IN_unbt_min_plaPerSD	adiposity_metabolic	Adiposity/Metabolic	1.00 [0.75;1.33]	0.990031890335018	0.584868399339968	Inverse	NA	NA	95658	53	FALSE	sex + race + tdi + smoking + alcohol + all_cancer_fh + season + bmi + dm
Thyroid cancer	Thyroid	Physical Activity	Transition Probability Physical Activity to Inactivity During Waking Time	FRAG_TP_PA2IN_day	Continuous Per SD	NA	FRAG_TP_PA2IN_dayPerSD	adiposity_metabolic	Adiposity/Metabolic	1.00 [0.75;1.34]	0.990165465325559	0.912144499196595	Positive	NA	NA	95658	53	FALSE	sex + race + tdi + smoking + alcohol + all_cancer_fh + season + bmi + dm
Thyroid cancer	Thyroid	Physical Activity	Acceleration in 5-10 Min LIPA Bouts (Weighted)	ACC_day_LIG_bts_5_10_mg_wei	Continuous Per SD	NA	ACC_day_LIG_bts_5_10_mg_weiPerSD	adiposity_metabolic	Adiposity/Metabolic	1.00 [0.76;1.32]	0.996939608077232	0.769969554613369	Positive	NA	NA	95653	53	FALSE	sex + race + tdi + smoking + alcohol + all_cancer_fh + season + bmi + dm
Thyroid cancer	Thyroid	Physical Activity	Number of 5-10 Min LIPA Bouts (Weighted)	Nbouts_day_LIG_bts_5_10_wei	Continuous Per SD	NA	Nbouts_day_LIG_bts_5_10_weiPerSD	adiposity_metabolic	Adiposity/Metabolic	1.00 [0.76;1.32]	0.997650077978244	0.69199821585087	Positive	NA	NA	95658	53	FALSE	sex + race + tdi + smoking + alcohol + all_cancer_fh + season + bmi + dm
Thyroid cancer	Thyroid	Circadian Rhythm	M5 Start Time	M5TIME_num	Tertile	T2	M5TIME_numCat2	adiposity_metabolic	Adiposity/Metabolic	0.40 [0.19;0.83]	0.0139891801640877	0.333214175870897	Inverse	10	31887	95658	53	FALSE	sex + race + tdi + smoking + alcohol + all_cancer_fh + season + bmi + dm
Thyroid cancer	Thyroid	Physical Activity	Duration in 10-20 Min Inactivity Bouts (Plain)	dur_day_IN_bts_10_20_min_pla	Tertile	T3	dur_day_IN_bts_10_20_min_plaCat3	adiposity_metabolic	Adiposity/Metabolic	2.39 [1.17;4.88]	0.0167722882723847	0.0123058549868376	Positive	26	31885	95658	53	FALSE	sex + race + tdi + smoking + alcohol + all_cancer_fh + season + bmi + dm
Thyroid cancer	Thyroid	Physical Activity	Total Vigorous Physical Activity Duration (Weighted)	dur_day_total_VIG_min_wei	Tertile	T3	dur_day_total_VIG_min_weiCat3	adiposity_metabolic	Adiposity/Metabolic	0.41 [0.20;0.86]	0.0181590558561611	0.0479887800589944	Inverse	11	31897	95658	53	FALSE	sex + race + tdi + smoking + alcohol + all_cancer_fh + season + bmi + dm
Thyroid cancer	Thyroid	Physical Activity	Total LIPA Duration (Plain)	dur_day_total_LIG_min_pla	Tertile	T2	dur_day_total_LIG_min_plaCat2	adiposity_metabolic	Adiposity/Metabolic	2.29 [1.09;4.81]	0.0278111528123802	0.325527246493489	Positive	25	31886	95658	53	FALSE	sex + race + tdi + smoking + alcohol + all_cancer_fh + season + bmi + dm
Thyroid cancer	Thyroid	Physical Activity	Number of 10-Min LIPA Bouts (Plain)	Nbouts_day_LIG_bts_10_pla	Tertile	T3	Nbouts_day_LIG_bts_10_plaCat3	adiposity_metabolic	Adiposity/Metabolic	2.38 [1.08;5.24]	0.0312686234146149	0.0477488523741347	Positive	23	31882	95658	53	FALSE	sex + race + tdi + smoking + alcohol + all_cancer_fh + season + bmi + dm
Thyroid cancer	Thyroid	Circadian Rhythm	Activity Balance Index	ABI	Tertile	T3	ABICat3	adiposity_metabolic	Adiposity/Metabolic	2.13 [1.07;4.23]	0.0314627678162101	0.02353642621456	Positive	28	31883	95658	53	FALSE	sex + race + tdi + smoking + alcohol + all_cancer_fh + season + bmi + dm
Thyroid cancer	Thyroid	Physical Activity	Number of 60-90 Min Inactivity Bouts (Plain)	Nbouts_day_IN_bts_60_90_pla	Tertile	T2	Nbouts_day_IN_bts_60_90_plaCat2	adiposity_metabolic	Adiposity/Metabolic	0.46 [0.23;0.95]	0.0347684606601272	0.384030185782595	Inverse	11	31878	95658	53	FALSE	sex + race + tdi + smoking + alcohol + all_cancer_fh + season + bmi + dm
Thyroid cancer	Thyroid	Physical Activity	Duration in 10-Min LIPA Bouts (Plain)	dur_day_LIG_bts_10_min_pla	Tertile	T2	dur_day_LIG_bts_10_min_plaCat2	adiposity_metabolic	Adiposity/Metabolic	2.22 [1.05;4.67]	0.0363565972302925	0.305318700398992	Positive	24	31878	95658	53	FALSE	sex + race + tdi + smoking + alcohol + all_cancer_fh + season + bmi + dm
Thyroid cancer	Thyroid	Physical Activity	Total Vigorous Physical Activity Duration (Plain)	dur_day_total_VIG_min_pla	Tertile	T3	dur_day_total_VIG_min_plaCat3	adiposity_metabolic	Adiposity/Metabolic	0.44 [0.20;0.97]	0.0422886678773195	0.0380546402446482	Inverse	10	31896	95658	53	FALSE	sex + race + tdi + smoking + alcohol + all_cancer_fh + season + bmi + dm
Thyroid cancer	Thyroid	Physical Activity	Number of 10-20 Min Inactivity Bouts (Plain)	Nbouts_day_IN_bts_10_20_pla	Tertile	T3	Nbouts_day_IN_bts_10_20_plaCat3	adiposity_metabolic	Adiposity/Metabolic	2.11 [1.02;4.36]	0.0449879846726204	0.0480095225686815	Positive	23	31884	95658	53	FALSE	sex + race + tdi + smoking + alcohol + all_cancer_fh + season + bmi + dm
Thyroid cancer	Thyroid	Sleep	Transition Probability Sleep to Wake During Sleep Period	FRAG_TP_sleep2wake_spt	Tertile	T3	FRAG_TP_sleep2wake_sptCat3	adiposity_metabolic	Adiposity/Metabolic	1.96 [1.01;3.79]	0.0456508030591124	0.0294850611032355	Positive	25	31887	95658	53	FALSE	sex + race + tdi + smoking + alcohol + all_cancer_fh + season + bmi + dm
Thyroid cancer	Thyroid	Physical Activity	Acceleration in 60-90 Min Inactivity Bouts (Plain)	ACC_day_IN_bts_60_90_mg_pla	Tertile	T3	ACC_day_IN_bts_60_90_mg_plaCat3	adiposity_metabolic	Adiposity/Metabolic	2.08 [1.01;4.29]	0.0472598915709632	0.048605430522902	Positive	23	31768	95299	52	FALSE	sex + race + tdi + smoking + alcohol + all_cancer_fh + season + bmi + dm
Thyroid cancer	Thyroid	Physical Activity	Number of 10-Min LIPA Bouts (Plain)	Nbouts_day_LIG_bts_10_pla	Tertile	T2	Nbouts_day_LIG_bts_10_plaCat2	adiposity_metabolic	Adiposity/Metabolic	2.18 [0.99;4.78]	0.0528511845708194	0.0477488523741347	Positive	21	31878	95658	53	FALSE	sex + race + tdi + smoking + alcohol + all_cancer_fh + season + bmi + dm
Thyroid cancer	Thyroid	Physical Activity	Number of 60-90 Min Inactivity Bouts (Weighted)	Nbouts_day_IN_bts_60_90_wei	Tertile	T2	Nbouts_day_IN_bts_60_90_weiCat2	adiposity_metabolic	Adiposity/Metabolic	0.50 [0.25;1.01]	0.0540808390124491	0.312518887367068	Inverse	12	31879	95658	53	FALSE	sex + race + tdi + smoking + alcohol + all_cancer_fh + season + bmi + dm
Thyroid cancer	Thyroid	Sleep	Sleep Regularity Index	SleepRegularityIndex2	Tertile	T2	SleepRegularityIndex2Cat2	adiposity_metabolic	Adiposity/Metabolic	0.51 [0.25;1.02]	0.0569487901793261	0.256252847255247	Inverse	12	31850	95544	53	FALSE	sex + race + tdi + smoking + alcohol + all_cancer_fh + season + bmi + dm
Thyroid cancer	Thyroid	Physical Activity	Acceleration in 60-90 Min Inactivity Bouts (Weighted)	ACC_day_IN_bts_60_90_mg_wei	Tertile	T3	ACC_day_IN_bts_60_90_mg_weiCat3	adiposity_metabolic	Adiposity/Metabolic	1.91 [0.97;3.75]	0.0603010493715394	0.042936627371655	Positive	25	31771	95299	52	FALSE	sex + race + tdi + smoking + alcohol + all_cancer_fh + season + bmi + dm
Thyroid cancer	Thyroid	Physical Activity	Total LIPA Duration (Weighted)	dur_day_total_LIG_min_wei	Tertile	T2	dur_day_total_LIG_min_weiCat2	adiposity_metabolic	Adiposity/Metabolic	1.99 [0.97;4.09]	0.0607640346736693	0.415650099829601	Positive	24	31886	95658	53	FALSE	sex + race + tdi + smoking + alcohol + all_cancer_fh + season + bmi + dm
Thyroid cancer	Thyroid	Physical Activity	Mean LIPA Fragment Duration During Waking Time	FRAG_mean_dur_LIPA_day	Tertile	T3	FRAG_mean_dur_LIPA_dayCat3	adiposity_metabolic	Adiposity/Metabolic	1.98 [0.95;4.13]	0.0669141684678503	0.0607333424325093	Positive	24	31877	95657	53	FALSE	sex + race + tdi + smoking + alcohol + all_cancer_fh + season + bmi + dm
Thyroid cancer	Thyroid	Physical Activity	Number of 10-20 Min Inactivity Bouts (Weighted)	Nbouts_day_IN_bts_10_20_wei	Tertile	T2	Nbouts_day_IN_bts_10_20_weiCat2	adiposity_metabolic	Adiposity/Metabolic	1.95 [0.94;4.04]	0.0707539003658287	0.144921548348428	Positive	22	31887	95658	53	FALSE	sex + race + tdi + smoking + alcohol + all_cancer_fh + season + bmi + dm
Thyroid cancer	Thyroid	Physical Activity	Total Vigorous Physical Activity Duration (Weighted)	dur_day_total_VIG_min_wei	Tertile	T2	dur_day_total_VIG_min_weiCat2	adiposity_metabolic	Adiposity/Metabolic	0.56 [0.29;1.06]	0.0741967425700237	0.0479887800589944	Inverse	15	31883	95658	53	FALSE	sex + race + tdi + smoking + alcohol + all_cancer_fh + season + bmi + dm
Thyroid cancer	Thyroid	Sleep	Number of Sleep Period Bouts	number_sib_sleepperiod_AD_T5A5_mn	Tertile	T2	number_sib_sleepperiod_AD_T5A5_mnCat2	adiposity_metabolic	Adiposity/Metabolic	1.87 [0.93;3.76]	0.0810159510694999	0.349600086524953	Positive	23	31883	95658	53	FALSE	sex + race + tdi + smoking + alcohol + all_cancer_fh + season + bmi + dm
Thyroid cancer	Thyroid	Sleep	Number of Awakenings	number_of_awakenings_AD_T5A5_mn	Tertile	T2	number_of_awakenings_AD_T5A5_mnCat2	adiposity_metabolic	Adiposity/Metabolic	1.87 [0.93;3.76]	0.0810159510694999	0.349600086524953	Positive	23	31883	95658	53	FALSE	sex + race + tdi + smoking + alcohol + all_cancer_fh + season + bmi + dm
Thyroid cancer	Thyroid	Circadian Rhythm	Relative Amplitude	RA	Tertile	T3	RACat3	adiposity_metabolic	Adiposity/Metabolic	0.52 [0.24;1.09]	0.0847221915026304	0.121176869012767	Inverse	12	31891	95658	53	FALSE	sex + race + tdi + smoking + alcohol + all_cancer_fh + season + bmi + dm
Thyroid cancer	Thyroid	Physical Activity	Acceleration in 10-20 Min Inactivity Bouts (Plain)	ACC_day_IN_bts_10_20_mg_pla	Tertile	T2	ACC_day_IN_bts_10_20_mg_plaCat2	adiposity_metabolic	Adiposity/Metabolic	1.80 [0.91;3.53]	0.0887511521851514	0.697282182458582	Positive	24	31882	95651	53	FALSE	sex + race + tdi + smoking + alcohol + all_cancer_fh + season + bmi + dm
Thyroid cancer	Thyroid	Physical Activity	Number of 10-Min LIPA Bouts (Weighted)	Nbouts_day_LIG_bts_10_wei	Tertile	T3	Nbouts_day_LIG_bts_10_weiCat3	adiposity_metabolic	Adiposity/Metabolic	1.84 [0.90;3.76]	0.0926104488050723	0.0810924710166895	Positive	24	31885	95658	53	FALSE	sex + race + tdi + smoking + alcohol + all_cancer_fh + season + bmi + dm
Thyroid cancer	Thyroid	Physical Activity	Duration in 10-20 Min Inactivity Bouts (Weighted)	dur_day_IN_bts_10_20_min_wei	Tertile	T3	dur_day_IN_bts_10_20_min_weiCat3	adiposity_metabolic	Adiposity/Metabolic	1.84 [0.90;3.75]	0.0927917490212789	0.0969403440291788	Positive	22	31887	95658	53	FALSE	sex + race + tdi + smoking + alcohol + all_cancer_fh + season + bmi + dm
Thyroid cancer	Thyroid	Sleep	Transition Probability Wake to Sleep During Sleep Period	FRAG_TP_wake2sleep_spt	Tertile	T2	FRAG_TP_wake2sleep_sptCat2	adiposity_metabolic	Adiposity/Metabolic	1.86 [0.89;3.86]	0.0967414775649425	0.158625929818934	Positive	21	31890	95658	53	FALSE	sex + race + tdi + smoking + alcohol + all_cancer_fh + season + bmi + dm
Thyroid cancer	Thyroid	Physical Activity	Duration in 10-Min LIPA Bouts (Weighted)	dur_day_LIG_bts_10_min_wei	Tertile	T2	dur_day_LIG_bts_10_min_weiCat2	adiposity_metabolic	Adiposity/Metabolic	1.84 [0.89;3.83]	0.100787423843359	0.276384285794925	Positive	22	31879	95658	53	FALSE	sex + race + tdi + smoking + alcohol + all_cancer_fh + season + bmi + dm
Thyroid cancer	Thyroid	Physical Activity	Number of 30-60 Min Inactivity Bouts (Plain)	Nbouts_day_IN_bts_30_60_pla	Tertile	T3	Nbouts_day_IN_bts_30_60_plaCat3	adiposity_metabolic	Adiposity/Metabolic	1.76 [0.88;3.51]	0.10750386014494	0.106234376125279	Positive	22	31886	95658	53	FALSE	sex + race + tdi + smoking + alcohol + all_cancer_fh + season + bmi + dm
Thyroid cancer	Thyroid	Physical Activity	Number of 10-20 Min Inactivity Bouts (Weighted)	Nbouts_day_IN_bts_10_20_wei	Tertile	T3	Nbouts_day_IN_bts_10_20_weiCat3	adiposity_metabolic	Adiposity/Metabolic	1.82 [0.87;3.84]	0.113788076374562	0.144921548348428	Positive	20	31885	95658	53	FALSE	sex + race + tdi + smoking + alcohol + all_cancer_fh + season + bmi + dm
Thyroid cancer	Thyroid	Circadian Rhythm	Extended Cosinor Alpha	cosinorExt_alpha	Tertile	T2	cosinorExt_alphaCat2	adiposity_metabolic	Adiposity/Metabolic	1.73 [0.88;3.41]	0.115179651325189	0.964449808418859	Positive	24	31883	95658	53	FALSE	sex + race + tdi + smoking + alcohol + all_cancer_fh + season + bmi + dm
Thyroid cancer	Thyroid	Physical Activity	Acceleration in 5-10 Min MVPA Bouts (Plain)	ACC_day_MVPA_bts_5_10_mg_pla	Tertile	T2	ACC_day_MVPA_bts_5_10_mg_plaCat2	adiposity_metabolic	Adiposity/Metabolic	1.65 [0.88;3.07]	0.116412097366355	0.370916846719169	Positive	26	31716	95148	53	FALSE	sex + race + tdi + smoking + alcohol + all_cancer_fh + season + bmi + dm
Thyroid cancer	Thyroid	Physical Activity	Unbouted Inactivity Acceleration (Weighted)	ACC_day_IN_unbt_mg_wei	Tertile	T2	ACC_day_IN_unbt_mg_weiCat2	adiposity_metabolic	Adiposity/Metabolic	1.75 [0.87;3.55]	0.118989738077638	0.256157379225916	Positive	22	31891	95653	53	FALSE	sex + race + tdi + smoking + alcohol + all_cancer_fh + season + bmi + dm
Thyroid cancer	Thyroid	Sleep	Transition Probability Wake to Sleep During Sleep Period	FRAG_TP_wake2sleep_spt	Tertile	T3	FRAG_TP_wake2sleep_sptCat3	adiposity_metabolic	Adiposity/Metabolic	1.77 [0.85;3.70]	0.12672934855063	0.158625929818934	Positive	21	31889	95658	53	FALSE	sex + race + tdi + smoking + alcohol + all_cancer_fh + season + bmi + dm
Thyroid cancer	Thyroid	Physical Activity	Acceleration in 90-Min Inactivity Bouts (Weighted)	ACC_day_IN_bts_90_mg_wei	Tertile	T2	ACC_day_IN_bts_90_mg_weiCat2	adiposity_metabolic	Adiposity/Metabolic	0.59 [0.30;1.18]	0.133913737109969	0.508504618878017	Inverse	13	31191	93562	53	FALSE	sex + race + tdi + smoking + alcohol + all_cancer_fh + season + bmi + dm
Thyroid cancer	Thyroid	Circadian Rhythm	L10 Start Time	L10TIME_num	Tertile	T2	L10TIME_numCat2	adiposity_metabolic	Adiposity/Metabolic	0.58 [0.29;1.19]	0.136042260018164	0.944019332627805	Inverse	12	31883	95658	53	FALSE	sex + race + tdi + smoking + alcohol + all_cancer_fh + season + bmi + dm
Thyroid cancer	Thyroid	Step Count	Peak 30-Minute Cadence	mean_peak_30min_cadence	Tertile	T3	mean_peak_30min_cadenceCat3	adiposity_metabolic	Adiposity/Metabolic	1.67 [0.84;3.30]	0.141102964488082	0.126820539126688	Positive	22	31884	95658	53	FALSE	sex + race + tdi + smoking + alcohol + all_cancer_fh + season + bmi + dm
Thyroid cancer	Thyroid	Circadian Rhythm	L10 Activity Level	L10VALUE	Tertile	T2	L10VALUECat2	adiposity_metabolic	Adiposity/Metabolic	1.64 [0.84;3.20]	0.144305872995616	0.753974501901886	Positive	23	31882	95658	53	FALSE	sex + race + tdi + smoking + alcohol + all_cancer_fh + season + bmi + dm
Thyroid cancer	Thyroid	Physical Activity	Number of 30-60 Min Inactivity Bouts (Weighted)	Nbouts_day_IN_bts_30_60_wei	Tertile	T3	Nbouts_day_IN_bts_30_60_weiCat3	adiposity_metabolic	Adiposity/Metabolic	1.68 [0.84;3.36]	0.144400823995349	0.150330438365254	Positive	21	31887	95658	53	FALSE	sex + race + tdi + smoking + alcohol + all_cancer_fh + season + bmi + dm
Thyroid cancer	Thyroid	Physical Activity	Number of 5-10 Min MVPA Bouts (Plain)	Nbouts_day_MVPA_bts_5_10_pla	Tertile	T2	Nbouts_day_MVPA_bts_5_10_plaCat2	adiposity_metabolic	Adiposity/Metabolic	1.62 [0.85;3.11]	0.144736027967345	0.500078960589502	Positive	25	31879	95658	53	FALSE	sex + race + tdi + smoking + alcohol + all_cancer_fh + season + bmi + dm
Thyroid cancer	Thyroid	Sleep	Number of Sleep Fragments During Sleep Period	FRAG_Nfrag_sleep_spt	Tertile	T3	FRAG_Nfrag_sleep_sptCat3	adiposity_metabolic	Adiposity/Metabolic	1.67 [0.84;3.35]	0.145960755228512	0.150890570933243	Positive	21	31893	95658	53	FALSE	sex + race + tdi + smoking + alcohol + all_cancer_fh + season + bmi + dm
Thyroid cancer	Thyroid	Physical Activity	Number of Wake Fragments During Sleep Period	FRAG_Nfrag_wake_spt	Tertile	T3	FRAG_Nfrag_wake_sptCat3	adiposity_metabolic	Adiposity/Metabolic	1.67 [0.84;3.35]	0.145991254994942	0.150916670749341	Positive	21	31893	95658	53	FALSE	sex + race + tdi + smoking + alcohol + all_cancer_fh + season + bmi + dm
Thyroid cancer	Thyroid	Circadian Rhythm	Autocorrelation Phi	phi	Tertile	T2	phiCat2	adiposity_metabolic	Adiposity/Metabolic	1.66 [0.84;3.28]	0.148348593224083	0.588674410656869	Positive	23	31894	95658	53	FALSE	sex + race + tdi + smoking + alcohol + all_cancer_fh + season + bmi + dm
Thyroid cancer	Thyroid	Physical Activity	Total Vigorous Physical Activity Acceleration (Plain)	ACC_day_total_VIG_mg_pla	Tertile	T3	ACC_day_total_VIG_mg_plaCat3	adiposity_metabolic	Adiposity/Metabolic	0.53 [0.22;1.26]	0.151211595936683	0.15868438161337	Inverse	8	23046	69124	34	FALSE	sex + race + tdi + smoking + alcohol + all_cancer_fh + season + bmi + dm
Thyroid cancer	Thyroid	Physical Activity	Number of MVPA Fragments During Waking Time	FRAG_Nfrag_MVPA_day	Tertile	T3	FRAG_Nfrag_MVPA_dayCat3	adiposity_metabolic	Adiposity/Metabolic	0.60 [0.30;1.21]	0.153672553708905	0.152728280965123	Inverse	14	31887	95658	53	FALSE	sex + race + tdi + smoking + alcohol + all_cancer_fh + season + bmi + dm
Thyroid cancer	Thyroid	Physical Activity	Number of 10-20 Min Inactivity Bouts (Plain)	Nbouts_day_IN_bts_10_20_pla	Tertile	T2	Nbouts_day_IN_bts_10_20_plaCat2	adiposity_metabolic	Adiposity/Metabolic	1.70 [0.81;3.58]	0.164048364543422	0.0480095225686815	Positive	19	31886	95658	53	FALSE	sex + race + tdi + smoking + alcohol + all_cancer_fh + season + bmi + dm
Thyroid cancer	Thyroid	Physical Activity	Acceleration in 10-20 Min Inactivity Bouts (Weighted)	ACC_day_IN_bts_10_20_mg_wei	Tertile	T2	ACC_day_IN_bts_10_20_mg_weiCat2	adiposity_metabolic	Adiposity/Metabolic	1.60 [0.82;3.11]	0.166418444916278	0.817127752628504	Positive	23	31882	95651	53	FALSE	sex + race + tdi + smoking + alcohol + all_cancer_fh + season + bmi + dm
Thyroid cancer	Thyroid	Physical Activity	Duration in 10-Min LIPA Bouts (Plain)	dur_day_LIG_bts_10_min_pla	Tertile	T3	dur_day_LIG_bts_10_min_plaCat3	adiposity_metabolic	Adiposity/Metabolic	1.74 [0.79;3.81]	0.16829740404364	0.305318700398992	Positive	19	31881	95658	53	FALSE	sex + race + tdi + smoking + alcohol + all_cancer_fh + season + bmi + dm
Thyroid cancer	Thyroid	Circadian Rhythm	M10 Start Time	M10TIME_num	Tertile	T2	M10TIME_numCat2	adiposity_metabolic	Adiposity/Metabolic	0.62 [0.31;1.24]	0.172147272194484	0.873859293976946	Inverse	13	31884	95658	53	FALSE	sex + race + tdi + smoking + alcohol + all_cancer_fh + season + bmi + dm
Thyroid cancer	Thyroid	Circadian Rhythm	L5 Start Time	L5TIME_num	Tertile	T2	L5TIME_numCat2	adiposity_metabolic	Adiposity/Metabolic	0.63 [0.32;1.23]	0.176067364589804	0.438104573026102	Inverse	14	31883	95658	53	FALSE	sex + race + tdi + smoking + alcohol + all_cancer_fh + season + bmi + dm
Thyroid cancer	Thyroid	Physical Activity	Duration in 1-5 Min MVPA Bouts (Weighted)	dur_day_MVPA_bts_1_5_min_wei	Tertile	T3	dur_day_MVPA_bts_1_5_min_weiCat3	adiposity_metabolic	Adiposity/Metabolic	0.62 [0.31;1.24]	0.17806833595007	0.177428909699007	Inverse	15	31887	95658	53	FALSE	sex + race + tdi + smoking + alcohol + all_cancer_fh + season + bmi + dm
Thyroid cancer	Thyroid	Physical Activity	Total Inactivity Acceleration (Plain)	ACC_day_total_IN_mg_pla	Tertile	T3	ACC_day_total_IN_mg_plaCat3	adiposity_metabolic	Adiposity/Metabolic	1.62 [0.80;3.27]	0.180533732449441	0.179815331464039	Positive	22	31889	95658	53	FALSE	sex + race + tdi + smoking + alcohol + all_cancer_fh + season + bmi + dm
Thyroid cancer	Thyroid	Physical Activity	Coefficient of Variance of Activity Fragment Durations During Waking Time	FRAG_CoV_dur_PA_day	Tertile	T2	FRAG_CoV_dur_PA_dayCat2	adiposity_metabolic	Adiposity/Metabolic	1.58 [0.81;3.11]	0.181553541590461	0.575726546068937	Positive	22	31883	95655	53	FALSE	sex + race + tdi + smoking + alcohol + all_cancer_fh + season + bmi + dm
Thyroid cancer	Thyroid	Physical Activity	Acceleration in 5-10 Min MVPA Bouts (Weighted)	ACC_day_MVPA_bts_5_10_mg_wei	Tertile	T3	ACC_day_MVPA_bts_5_10_mg_weiCat3	adiposity_metabolic	Adiposity/Metabolic	0.59 [0.27;1.29]	0.182772109015803	0.184841040764049	Inverse	10	31723	95148	53	FALSE	sex + race + tdi + smoking + alcohol + all_cancer_fh + season + bmi + dm
Thyroid cancer	Thyroid	Physical Activity	Transition Probability Physical Inactivity to MVPA During Waking Time	FRAG_TP_IN2MVPA_day	Tertile	T2	FRAG_TP_IN2MVPA_dayCat2	adiposity_metabolic	Adiposity/Metabolic	0.64 [0.32;1.24]	0.186130993653786	0.285735888833544	Inverse	15	31881	95658	53	FALSE	sex + race + tdi + smoking + alcohol + all_cancer_fh + season + bmi + dm
Thyroid cancer	Thyroid	Physical Activity	Duration in 10-Min LIPA Bouts (Weighted)	dur_day_LIG_bts_10_min_wei	Tertile	T3	dur_day_LIG_bts_10_min_weiCat3	adiposity_metabolic	Adiposity/Metabolic	1.66 [0.78;3.54]	0.186851160223415	0.276384285794925	Positive	20	31881	95658	53	FALSE	sex + race + tdi + smoking + alcohol + all_cancer_fh + season + bmi + dm
Thyroid cancer	Thyroid	Circadian Rhythm	Self-Similarity Parameter	SSP	Tertile	T2	SSPCat2	adiposity_metabolic	Adiposity/Metabolic	1.61 [0.79;3.29]	0.193935346751594	0.27716379292274	Positive	21	31881	95658	53	FALSE	sex + race + tdi + smoking + alcohol + all_cancer_fh + season + bmi + dm
Thyroid cancer	Thyroid	Physical Activity	Acceleration in 60-90 Min Inactivity Bouts (Plain)	ACC_day_IN_bts_60_90_mg_pla	Tertile	T2	ACC_day_IN_bts_60_90_mg_plaCat2	adiposity_metabolic	Adiposity/Metabolic	1.64 [0.77;3.48]	0.195658119651479	0.048605430522902	Positive	18	31767	95299	52	FALSE	sex + race + tdi + smoking + alcohol + all_cancer_fh + season + bmi + dm
Thyroid cancer	Thyroid	Physical Activity	Duration in 60-90 Min Inactivity Bouts (Weighted)	dur_day_IN_bts_60_90_min_wei	Tertile	T2	dur_day_IN_bts_60_90_min_weiCat2	adiposity_metabolic	Adiposity/Metabolic	0.64 [0.33;1.26]	0.197981792325051	0.509900222418131	Inverse	14	31879	95658	53	FALSE	sex + race + tdi + smoking + alcohol + all_cancer_fh + season + bmi + dm
Thyroid cancer	Thyroid	Physical Activity	Duration in 60-90 Min Inactivity Bouts (Plain)	dur_day_IN_bts_60_90_min_pla	Tertile	T2	dur_day_IN_bts_60_90_min_plaCat2	adiposity_metabolic	Adiposity/Metabolic	0.65 [0.34;1.25]	0.200153028174819	0.234680138689423	Inverse	15	31882	95658	53	FALSE	sex + race + tdi + smoking + alcohol + all_cancer_fh + season + bmi + dm
Thyroid cancer	Thyroid	Light	Morning Light	morning_light	Tertile	T2	morning_lightCat2	adiposity_metabolic	Adiposity/Metabolic	0.63 [0.31;1.28]	0.200278081334292	0.710156109054272	Inverse	13	31634	94889	52	FALSE	sex + race + tdi + smoking + alcohol + all_cancer_fh + season + bmi + dm
Thyroid cancer	Thyroid	Physical Activity	Duration in 5-10 Min MVPA Bouts (Plain)	dur_day_MVPA_bts_5_10_min_pla	Tertile	T3	dur_day_MVPA_bts_5_10_min_plaCat3	adiposity_metabolic	Adiposity/Metabolic	0.60 [0.27;1.31]	0.200360673506715	0.176223897391754	Inverse	11	31886	95658	53	FALSE	sex + race + tdi + smoking + alcohol + all_cancer_fh + season + bmi + dm
Thyroid cancer	Thyroid	Physical Activity	Mean Activity Fragment Duration During Waking Time (Weighted)	FRAG_mean_dur_PA_day_wei	Tertile	T3	FRAG_mean_dur_PA_day_weiCat3	adiposity_metabolic	Adiposity/Metabolic	1.58 [0.78;3.20]	0.202561170729471	0.202936841407184	Positive	22	31883	95658	53	FALSE	sex + race + tdi + smoking + alcohol + all_cancer_fh + season + bmi + dm
Thyroid cancer	Thyroid	Physical Activity	Number of MVPA Fragments During Waking Time (Weighted)	FRAG_Nfrag_MVPA_day_wei	Tertile	T3	FRAG_Nfrag_MVPA_day_weiCat3	adiposity_metabolic	Adiposity/Metabolic	0.64 [0.32;1.28]	0.205629899791614	0.206200704015955	Inverse	15	31889	95658	53	FALSE	sex + race + tdi + smoking + alcohol + all_cancer_fh + season + bmi + dm
Thyroid cancer	Thyroid	Physical Activity	Acceleration in 30-60 Min Inactivity Bouts (Weighted)	ACC_day_IN_bts_30_60_mg_wei	Tertile	T3	ACC_day_IN_bts_30_60_mg_weiCat3	adiposity_metabolic	Adiposity/Metabolic	1.53 [0.79;2.94]	0.205728642650567	0.180442997273913	Positive	23	31876	95643	53	FALSE	sex + race + tdi + smoking + alcohol + all_cancer_fh + season + bmi + dm
Thyroid cancer	Thyroid	Physical Activity	Acceleration in 1-5 Min MVPA Bouts (Weighted)	ACC_day_MVPA_bts_1_5_mg_wei	Tertile	T3	ACC_day_MVPA_bts_1_5_mg_weiCat3	adiposity_metabolic	Adiposity/Metabolic	0.61 [0.29;1.32]	0.209355951791399	0.214892196805081	Inverse	11	31884	95636	53	FALSE	sex + race + tdi + smoking + alcohol + all_cancer_fh + season + bmi + dm
Thyroid cancer	Thyroid	Physical Activity	Total LIPA Duration (Plain)	dur_day_total_LIG_min_pla	Tertile	T3	dur_day_total_LIG_min_plaCat3	adiposity_metabolic	Adiposity/Metabolic	1.65 [0.75;3.63]	0.212723309031408	0.325527246493489	Positive	18	31881	95658	53	FALSE	sex + race + tdi + smoking + alcohol + all_cancer_fh + season + bmi + dm
Thyroid cancer	Thyroid	Circadian Rhythm	Interdaily Stability	IS	Tertile	T2	ISCat2	adiposity_metabolic	Adiposity/Metabolic	0.63 [0.30;1.31]	0.216904976227739	0.583293386866699	Inverse	12	31877	95658	53	FALSE	sex + race + tdi + smoking + alcohol + all_cancer_fh + season + bmi + dm
Thyroid cancer	Thyroid	Physical Activity	Total Vigorous Physical Activity Acceleration (Weighted)	ACC_day_total_VIG_mg_wei	Tertile	T3	ACC_day_total_VIG_mg_weiCat3	adiposity_metabolic	Adiposity/Metabolic	0.60 [0.26;1.38]	0.22842700690606	0.257403220489541	Inverse	9	23044	69124	34	FALSE	sex + race + tdi + smoking + alcohol + all_cancer_fh + season + bmi + dm
Thyroid cancer	Thyroid	Physical Activity	W0.5 of Inactivity Fragment Durations During Waking Time (Weighted)	FRAG_W0.5_dur_IN_day_wei	Tertile	T3	FRAG_W0.5_dur_IN_day_weiCat3	adiposity_metabolic	Adiposity/Metabolic	0.64 [0.31;1.32]	0.22856771987486799	0.242752549911393	Inverse	13	31886	95653	53	FALSE	sex + race + tdi + smoking + alcohol + all_cancer_fh + season + bmi + dm
Thyroid cancer	Thyroid	Physical Activity	Unbouted Inactivity Acceleration (Weighted)	ACC_day_IN_unbt_mg_wei	Tertile	T3	ACC_day_IN_unbt_mg_weiCat3	adiposity_metabolic	Adiposity/Metabolic	1.56 [0.75;3.23]	0.234981714214243	0.256157379225916	Positive	19	31882	95653	53	FALSE	sex + race + tdi + smoking + alcohol + all_cancer_fh + season + bmi + dm
Thyroid cancer	Thyroid	Physical Activity	Duration in 30-60 Min Inactivity Bouts (Weighted)	dur_day_IN_bts_30_60_min_wei	Tertile	T2	dur_day_IN_bts_30_60_min_weiCat2	adiposity_metabolic	Adiposity/Metabolic	1.51 [0.77;2.96]	0.236157159829049	0.445568830086468	Positive	21	31888	95658	53	FALSE	sex + race + tdi + smoking + alcohol + all_cancer_fh + season + bmi + dm
Thyroid cancer	Thyroid	Physical Activity	Duration in 10-20 Min Inactivity Bouts (Weighted)	dur_day_IN_bts_10_20_min_wei	Tertile	T2	dur_day_IN_bts_10_20_min_weiCat2	adiposity_metabolic	Adiposity/Metabolic	1.55 [0.75;3.20]	0.237428554168031	0.0969403440291788	Positive	19	31886	95658	53	FALSE	sex + race + tdi + smoking + alcohol + all_cancer_fh + season + bmi + dm
Thyroid cancer	Thyroid	Physical Activity	Duration in 1-5 Min MVPA Bouts (Plain)	dur_day_MVPA_bts_1_5_min_pla	Tertile	T3	dur_day_MVPA_bts_1_5_min_plaCat3	adiposity_metabolic	Adiposity/Metabolic	0.66 [0.33;1.32]	0.238411475692819	0.238086866996504	Inverse	15	31889	95658	53	FALSE	sex + race + tdi + smoking + alcohol + all_cancer_fh + season + bmi + dm
Thyroid cancer	Thyroid	Physical Activity	Mean LIPA Fragment Duration During Waking Time (Plain)	FRAG_mean_dur_LIPA_day_pla	Tertile	T3	FRAG_mean_dur_LIPA_day_plaCat3	adiposity_metabolic	Adiposity/Metabolic	1.55 [0.75;3.23]	0.238904638186125	0.262547903502838	Positive	21	31879	95657	53	FALSE	sex + race + tdi + smoking + alcohol + all_cancer_fh + season + bmi + dm
Thyroid cancer	Thyroid	Physical Activity	Mean LIPA Fragment Duration During Waking Time (Weighted)	FRAG_mean_dur_LIPA_day_wei	Tertile	T3	FRAG_mean_dur_LIPA_day_weiCat3	adiposity_metabolic	Adiposity/Metabolic	1.55 [0.75;3.23]	0.239121284597867	0.262986139339425	Positive	21	31879	95657	53	FALSE	sex + race + tdi + smoking + alcohol + all_cancer_fh + season + bmi + dm
Thyroid cancer	Thyroid	Physical Activity	Duration in 30-60 Min Inactivity Bouts (Plain)	dur_day_IN_bts_30_60_min_pla	Tertile	T2	dur_day_IN_bts_30_60_min_plaCat2	adiposity_metabolic	Adiposity/Metabolic	1.50 [0.76;2.95]	0.240137322054036	0.446340535084927	Positive	21	31887	95658	53	FALSE	sex + race + tdi + smoking + alcohol + all_cancer_fh + season + bmi + dm
Thyroid cancer	Thyroid	Physical Activity	Duration in 60-90 Min Inactivity Bouts (Plain)	dur_day_IN_bts_60_90_min_pla	Tertile	T3	dur_day_IN_bts_60_90_min_plaCat3	adiposity_metabolic	Adiposity/Metabolic	0.68 [0.35;1.31]	0.248789734071333	0.234680138689423	Inverse	15	31894	95658	53	FALSE	sex + race + tdi + smoking + alcohol + all_cancer_fh + season + bmi + dm
Thyroid cancer	Thyroid	Physical Activity	Number of 1-5 Min LIPA Bouts (Plain)	Nbouts_day_LIG_bts_1_5_pla	Tertile	T2	Nbouts_day_LIG_bts_1_5_plaCat2	adiposity_metabolic	Adiposity/Metabolic	0.66 [0.33;1.33]	0.248839875883409	0.804038660089592	Inverse	14	31879	95658	53	FALSE	sex + race + tdi + smoking + alcohol + all_cancer_fh + season + bmi + dm
Thyroid cancer	Thyroid	Physical Activity	W0.5 of Activity Fragment Durations During Waking Time (Weighted)	FRAG_W0.5_dur_PA_day_wei	Tertile	T3	FRAG_W0.5_dur_PA_day_weiCat3	adiposity_metabolic	Adiposity/Metabolic	0.66 [0.32;1.34]	0.248990965909842	0.273963456500431	Inverse	14	31877	95653	53	FALSE	sex + race + tdi + smoking + alcohol + all_cancer_fh + season + bmi + dm
Thyroid cancer	Thyroid	Circadian Rhythm	Self-Similarity Parameter	SSP	Tertile	T3	SSPCat3	adiposity_metabolic	Adiposity/Metabolic	1.53 [0.74;3.18]	0.249942399480688	0.27716379292274	Positive	20	31885	95658	53	FALSE	sex + race + tdi + smoking + alcohol + all_cancer_fh + season + bmi + dm
Thyroid cancer	Thyroid	Physical Activity	Transition Probability Physical Inactivity to MVPA During Waking Time	FRAG_TP_IN2MVPA_day	Tertile	T3	FRAG_TP_IN2MVPA_dayCat3	adiposity_metabolic	Adiposity/Metabolic	0.67 [0.33;1.33]	0.251086603289234	0.285735888833544	Inverse	16	31894	95658	53	FALSE	sex + race + tdi + smoking + alcohol + all_cancer_fh + season + bmi + dm
Thyroid cancer	Thyroid	Physical Activity	Total Inactivity Acceleration (Weighted)	ACC_day_total_IN_mg_wei	Tertile	T3	ACC_day_total_IN_mg_weiCat3	adiposity_metabolic	Adiposity/Metabolic	1.49 [0.75;2.98]	0.254066207083157	0.242853626857015	Positive	22	31889	95658	53	FALSE	sex + race + tdi + smoking + alcohol + all_cancer_fh + season + bmi + dm
Thyroid cancer	Thyroid	Physical Activity	W0.5 of Activity Fragment Durations During Waking Time (Plain)	FRAG_W0.5_dur_PA_day_pla	Tertile	T3	FRAG_W0.5_dur_PA_day_plaCat3	adiposity_metabolic	Adiposity/Metabolic	0.68 [0.35;1.32]	0.255121019091234	0.231322945661271	Inverse	16	31875	95653	53	FALSE	sex + race + tdi + smoking + alcohol + all_cancer_fh + season + bmi + dm
Thyroid cancer	Thyroid	Light	Evening Light	evening_light	Tertile	T3	evening_lightCat3	adiposity_metabolic	Adiposity/Metabolic	1.54 [0.73;3.25]	0.256015919073876	0.188744342236823	Positive	21	31627	94889	52	FALSE	sex + race + tdi + smoking + alcohol + all_cancer_fh + season + bmi + dm
Thyroid cancer	Thyroid	Physical Activity	Transition Probability Physical Inactivity to MVPA During Waking Time (Plain)	FRAG_TP_IN2MVPA_day_pla	Tertile	T2	FRAG_TP_IN2MVPA_day_plaCat2	adiposity_metabolic	Adiposity/Metabolic	0.68 [0.34;1.33]	0.256644753379599	0.486652493012322	Inverse	15	31876	95658	53	FALSE	sex + race + tdi + smoking + alcohol + all_cancer_fh + season + bmi + dm
Thyroid cancer	Thyroid	Sleep	Sleep Efficiency After Onset (Plain)	sleep_efficiency_after_onset_pla	Tertile	T3	sleep_efficiency_after_onset_plaCat3	adiposity_metabolic	Adiposity/Metabolic	0.68 [0.34;1.33]	0.256797095507998	0.258379685582812	Inverse	15	31888	95658	53	FALSE	sex + race + tdi + smoking + alcohol + all_cancer_fh + season + bmi + dm
Thyroid cancer	Thyroid	Physical Activity	Acceleration in 1-5 Min LIPA Bouts (Weighted)	ACC_day_LIG_bts_1_5_mg_wei	Tertile	T2	ACC_day_LIG_bts_1_5_mg_weiCat2	adiposity_metabolic	Adiposity/Metabolic	1.46 [0.76;2.82]	0.259802998123373	0.841507809903847	Positive	23	31889	95657	53	FALSE	sex + race + tdi + smoking + alcohol + all_cancer_fh + season + bmi + dm
Thyroid cancer	Thyroid	Physical Activity	Duration in 5-10 Min MVPA Bouts (Plain)	dur_day_MVPA_bts_5_10_min_pla	Tertile	T2	dur_day_MVPA_bts_5_10_min_plaCat2	adiposity_metabolic	Adiposity/Metabolic	1.42 [0.76;2.67]	0.267883972466357	0.176223897391754	Positive	25	31879	95658	53	FALSE	sex + race + tdi + smoking + alcohol + all_cancer_fh + season + bmi + dm
Thyroid cancer	Thyroid	Physical Activity	Number of MVPA Fragments During Waking Time (Plain)	FRAG_Nfrag_MVPA_day_pla	Tertile	T3	FRAG_Nfrag_MVPA_day_plaCat3	adiposity_metabolic	Adiposity/Metabolic	0.67 [0.33;1.36]	0.272892479808254	0.27253179801014	Inverse	15	31889	95658	53	FALSE	sex + race + tdi + smoking + alcohol + all_cancer_fh + season + bmi + dm
Thyroid cancer	Thyroid	Physical Activity	Acceleration in 30-60 Min Inactivity Bouts (Plain)	ACC_day_IN_bts_30_60_mg_pla	Tertile	T3	ACC_day_IN_bts_30_60_mg_plaCat3	adiposity_metabolic	Adiposity/Metabolic	1.43 [0.75;2.72]	0.275446318061456	0.238777772522785	Positive	23	31878	95643	53	FALSE	sex + race + tdi + smoking + alcohol + all_cancer_fh + season + bmi + dm
Thyroid cancer	Thyroid	Physical Activity	Duration in 5-10 Min MVPA Bouts (Weighted)	dur_day_MVPA_bts_5_10_min_wei	Tertile	T3	dur_day_MVPA_bts_5_10_min_weiCat3	adiposity_metabolic	Adiposity/Metabolic	0.66 [0.31;1.41]	0.281871001933879	0.244840798167508	Inverse	12	31883	95658	53	FALSE	sex + race + tdi + smoking + alcohol + all_cancer_fh + season + bmi + dm
Thyroid cancer	Thyroid	Physical Activity	Number of 5-10 Min MVPA Bouts (Weighted)	Nbouts_day_MVPA_bts_5_10_wei	Tertile	T3	Nbouts_day_MVPA_bts_5_10_weiCat3	adiposity_metabolic	Adiposity/Metabolic	0.67 [0.32;1.40]	0.282012447596138	0.257489550263557	Inverse	13	31883	95658	53	FALSE	sex + race + tdi + smoking + alcohol + all_cancer_fh + season + bmi + dm
Thyroid cancer	Thyroid	Physical Activity	W0.5 of Activity Fragment Durations During Waking Time (Plain)	FRAG_W0.5_dur_PA_day_pla	Tertile	T2	FRAG_W0.5_dur_PA_day_plaCat2	adiposity_metabolic	Adiposity/Metabolic	0.70 [0.36;1.35]	0.284069866831517	0.231322945661271	Inverse	16	31887	95653	53	FALSE	sex + race + tdi + smoking + alcohol + all_cancer_fh + season + bmi + dm
Thyroid cancer	Thyroid	Physical Activity	Number of 30-60 Min Inactivity Bouts (Weighted)	Nbouts_day_IN_bts_30_60_wei	Tertile	T2	Nbouts_day_IN_bts_30_60_weiCat2	adiposity_metabolic	Adiposity/Metabolic	1.47 [0.72;2.97]	0.287189999755538	0.150330438365254	Positive	19	31884	95658	53	FALSE	sex + race + tdi + smoking + alcohol + all_cancer_fh + season + bmi + dm
Thyroid cancer	Thyroid	Sleep	Number of Sleep Fragments During Sleep Period	FRAG_Nfrag_sleep_spt	Tertile	T2	FRAG_Nfrag_sleep_sptCat2	adiposity_metabolic	Adiposity/Metabolic	1.47 [0.72;2.97]	0.289029146939125	0.150890570933243	Positive	19	31877	95658	53	FALSE	sex + race + tdi + smoking + alcohol + all_cancer_fh + season + bmi + dm
Thyroid cancer	Thyroid	Physical Activity	Number of Wake Fragments During Sleep Period	FRAG_Nfrag_wake_spt	Tertile	T2	FRAG_Nfrag_wake_sptCat2	adiposity_metabolic	Adiposity/Metabolic	1.46 [0.72;2.97]	0.289169156685941	0.150916670749341	Positive	19	31877	95658	53	FALSE	sex + race + tdi + smoking + alcohol + all_cancer_fh + season + bmi + dm
Thyroid cancer	Thyroid	Sleep	Number of Sleep Period Bouts	number_sib_sleepperiod_AD_T5A5_mn	Tertile	T3	number_sib_sleepperiod_AD_T5A5_mnCat3	adiposity_metabolic	Adiposity/Metabolic	1.49 [0.71;3.13]	0.290727242366835	0.349600086524953	Positive	18	31890	95658	53	FALSE	sex + race + tdi + smoking + alcohol + all_cancer_fh + season + bmi + dm
Thyroid cancer	Thyroid	Sleep	Number of Awakenings	number_of_awakenings_AD_T5A5_mn	Tertile	T3	number_of_awakenings_AD_T5A5_mnCat3	adiposity_metabolic	Adiposity/Metabolic	1.49 [0.71;3.13]	0.290727242366835	0.349600086524953	Positive	18	31890	95658	53	FALSE	sex + race + tdi + smoking + alcohol + all_cancer_fh + season + bmi + dm
Thyroid cancer	Thyroid	Physical Activity	Acceleration in 1-5 Min MVPA Bouts (Plain)	ACC_day_MVPA_bts_1_5_mg_pla	Tertile	T3	ACC_day_MVPA_bts_1_5_mg_plaCat3	adiposity_metabolic	Adiposity/Metabolic	0.67 [0.32;1.41]	0.292129645214184	0.293885255100423	Inverse	12	31884	95636	53	FALSE	sex + race + tdi + smoking + alcohol + all_cancer_fh + season + bmi + dm
Thyroid cancer	Thyroid	Sleep	Sleep Duration Within Sleep Period Time	SleepDurationInSpt_AD_T5A5_mn	Tertile	T2	SleepDurationInSpt_AD_T5A5_mnCat2	adiposity_metabolic	Adiposity/Metabolic	1.42 [0.73;2.74]	0.299328882079771	0.79569402897871	Positive	23	31885	95658	53	FALSE	sex + race + tdi + smoking + alcohol + all_cancer_fh + season + bmi + dm
Thyroid cancer	Thyroid	Physical Activity	Total LIPA Duration (Weighted)	dur_day_total_LIG_min_wei	Tertile	T3	dur_day_total_LIG_min_weiCat3	adiposity_metabolic	Adiposity/Metabolic	1.49 [0.69;3.20]	0.306905992183807	0.415650099829601	Positive	18	31882	95658	53	FALSE	sex + race + tdi + smoking + alcohol + all_cancer_fh + season + bmi + dm
Thyroid cancer	Thyroid	Physical Activity	W0.5 of Inactivity Fragment Durations During Waking Time	FRAG_W0.5_dur_IN_day	Tertile	T2	FRAG_W0.5_dur_IN_dayCat2	adiposity_metabolic	Adiposity/Metabolic	1.39 [0.73;2.65]	0.320842322455181	0.913725646994397	Positive	22	31880	95655	53	FALSE	sex + race + tdi + smoking + alcohol + all_cancer_fh + season + bmi + dm
Thyroid cancer	Thyroid	Circadian Rhythm	Extended Cosinor Amplitude	cosinorExt_amp	Tertile	T3	cosinorExt_ampCat3	adiposity_metabolic	Adiposity/Metabolic	0.71 [0.36;1.40]	0.323147884327982	0.346868726734947	Inverse	16	31886	95658	53	FALSE	sex + race + tdi + smoking + alcohol + all_cancer_fh + season + bmi + dm
Thyroid cancer	Thyroid	Physical Activity	Number of 10-Min MVPA Bouts (Plain)	Nbouts_day_MVPA_bts_10_pla	Tertile	T3	Nbouts_day_MVPA_bts_10_plaCat3	adiposity_metabolic	Adiposity/Metabolic	0.70 [0.34;1.42]	0.323328321612175	0.307953240985516	Inverse	14	31884	95658	53	FALSE	sex + race + tdi + smoking + alcohol + all_cancer_fh + season + bmi + dm
Thyroid cancer	Thyroid	Physical Activity	Total Vigorous Physical Activity Acceleration (Weighted)	ACC_day_total_VIG_mg_wei	Tertile	T2	ACC_day_total_VIG_mg_weiCat2	adiposity_metabolic	Adiposity/Metabolic	0.67 [0.30;1.49]	0.325431537456263	0.257403220489541	Inverse	10	23043	69124	34	FALSE	sex + race + tdi + smoking + alcohol + all_cancer_fh + season + bmi + dm
Thyroid cancer	Thyroid	Physical Activity	Acceleration in 1-5 Min LIPA Bouts (Plain)	ACC_day_LIG_bts_1_5_mg_pla	Tertile	T3	ACC_day_LIG_bts_1_5_mg_plaCat3	adiposity_metabolic	Adiposity/Metabolic	0.69 [0.33;1.44]	0.326700327040611	0.369705988555209	Inverse	13	31879	95657	53	FALSE	sex + race + tdi + smoking + alcohol + all_cancer_fh + season + bmi + dm
Thyroid cancer	Thyroid	Physical Activity	Duration in 5-10 Min MVPA Bouts (Weighted)	dur_day_MVPA_bts_5_10_min_wei	Tertile	T2	dur_day_MVPA_bts_5_10_min_weiCat2	adiposity_metabolic	Adiposity/Metabolic	1.37 [0.73;2.57]	0.331464846537708	0.244840798167508	Positive	24	31884	95658	53	FALSE	sex + race + tdi + smoking + alcohol + all_cancer_fh + season + bmi + dm
Thyroid cancer	Thyroid	Circadian Rhythm	M5 Activity Level	M5VALUE	Tertile	T3	M5VALUECat3	adiposity_metabolic	Adiposity/Metabolic	0.68 [0.32;1.48]	0.333438034891476	0.288245046628789	Inverse	12	31891	95658	53	FALSE	sex + race + tdi + smoking + alcohol + all_cancer_fh + season + bmi + dm
Thyroid cancer	Thyroid	Physical Activity	Mean LIPA Fragment Duration During Waking Time (Plain)	FRAG_mean_dur_LIPA_day_pla	Tertile	T2	FRAG_mean_dur_LIPA_day_plaCat2	adiposity_metabolic	Adiposity/Metabolic	1.42 [0.69;2.90]	0.339106035678928	0.262547903502838	Positive	19	31881	95657	53	FALSE	sex + race + tdi + smoking + alcohol + all_cancer_fh + season + bmi + dm
Thyroid cancer	Thyroid	Physical Activity	Mean LIPA Fragment Duration During Waking Time (Weighted)	FRAG_mean_dur_LIPA_day_wei	Tertile	T2	FRAG_mean_dur_LIPA_day_weiCat2	adiposity_metabolic	Adiposity/Metabolic	1.42 [0.69;2.90]	0.339336848987234	0.262986139339425	Positive	19	31880	95657	53	FALSE	sex + race + tdi + smoking + alcohol + all_cancer_fh + season + bmi + dm
Thyroid cancer	Thyroid	Physical Activity	Duration in 1-5 Min MVPA Bouts (Weighted)	dur_day_MVPA_bts_1_5_min_wei	Tertile	T2	dur_day_MVPA_bts_1_5_min_weiCat2	adiposity_metabolic	Adiposity/Metabolic	0.73 [0.38;1.40]	0.345114843372507	0.177428909699007	Inverse	17	31886	95658	53	FALSE	sex + race + tdi + smoking + alcohol + all_cancer_fh + season + bmi + dm
Thyroid cancer	Thyroid	Physical Activity	Gini Index of Activity Fragment Durations During Waking Time	FRAG_Gini_dur_PA_day	Tertile	T3	FRAG_Gini_dur_PA_dayCat3	adiposity_metabolic	Adiposity/Metabolic	1.39 [0.70;2.73]	0.346611137969829	0.336986912135521	Positive	21	31884	95655	53	FALSE	sex + race + tdi + smoking + alcohol + all_cancer_fh + season + bmi + dm
Thyroid cancer	Thyroid	Physical Activity	Number of 60-90 Min Inactivity Bouts (Weighted)	Nbouts_day_IN_bts_60_90_wei	Tertile	T3	Nbouts_day_IN_bts_60_90_weiCat3	adiposity_metabolic	Adiposity/Metabolic	0.74 [0.39;1.39]	0.348408554229635	0.312518887367068	Inverse	17	31895	95658	53	FALSE	sex + race + tdi + smoking + alcohol + all_cancer_fh + season + bmi + dm
Thyroid cancer	Thyroid	Physical Activity	Overall Acceleration	ENMO_fullRecordingMean	Tertile	T3	ENMO_fullRecordingMeanCat3	adiposity_metabolic	Adiposity/Metabolic	0.71 [0.34;1.46]	0.349610713759456	0.339340983049374	Inverse	14	31888	95658	53	FALSE	sex + race + tdi + smoking + alcohol + all_cancer_fh + season + bmi + dm
Thyroid cancer	Thyroid	Physical Activity	Mean Activity Fragment Duration During Waking Time (Plain)	FRAG_mean_dur_PA_day_pla	Tertile	T3	FRAG_mean_dur_PA_day_plaCat3	adiposity_metabolic	Adiposity/Metabolic	1.39 [0.69;2.79]	0.350320914254713	0.350442147861205	Positive	21	31881	95658	53	FALSE	sex + race + tdi + smoking + alcohol + all_cancer_fh + season + bmi + dm
Thyroid cancer	Thyroid	Circadian Rhythm	M5 Start Time	M5TIME_num	Tertile	T3	M5TIME_numCat3	adiposity_metabolic	Adiposity/Metabolic	0.74 [0.40;1.39]	0.35241403081876	0.333214175870897	Inverse	18	31891	95658	53	FALSE	sex + race + tdi + smoking + alcohol + all_cancer_fh + season + bmi + dm
Thyroid cancer	Thyroid	Physical Activity	Total Inactivity Duration (Plain)	dur_day_total_IN_min_pla	Tertile	T2	dur_day_total_IN_min_plaCat2	adiposity_metabolic	Adiposity/Metabolic	1.38 [0.70;2.71]	0.353554578258626	0.408945111965129	Positive	20	31887	95658	53	FALSE	sex + race + tdi + smoking + alcohol + all_cancer_fh + season + bmi + dm
Thyroid cancer	Thyroid	Physical Activity	x0.5 of Inactivity Fragment Durations During Waking Time	FRAG_x0.5_dur_IN_day	Tertile	T3	FRAG_x0.5_dur_IN_dayCat3	adiposity_metabolic	Adiposity/Metabolic	1.39 [0.69;2.80]	0.35879624452849	0.376736364120798	Positive	19	31887	95655	53	FALSE	sex + race + tdi + smoking + alcohol + all_cancer_fh + season + bmi + dm
Thyroid cancer	Thyroid	Physical Activity	Power-Law Alpha of Inactivity Fragment Durations During Waking Time	FRAG_alpha_dur_IN_day	Tertile	T3	FRAG_alpha_dur_IN_dayCat3	adiposity_metabolic	Adiposity/Metabolic	0.72 [0.36;1.45]	0.358871716658345	0.355038753275354	Inverse	15	31888	95655	53	FALSE	sex + race + tdi + smoking + alcohol + all_cancer_fh + season + bmi + dm
Thyroid cancer	Thyroid	Physical Activity	Number of LIPA Fragments During Waking Time (Weighted)	FRAG_Nfrag_LIPA_day_wei	Tertile	T2	FRAG_Nfrag_LIPA_day_weiCat2	adiposity_metabolic	Adiposity/Metabolic	1.37 [0.70;2.66]	0.359132554504692	0.955347479777946	Positive	22	31885	95658	53	FALSE	sex + race + tdi + smoking + alcohol + all_cancer_fh + season + bmi + dm
Thyroid cancer	Thyroid	Physical Activity	Duration in 10-20 Min Inactivity Bouts (Plain)	dur_day_IN_bts_10_20_min_pla	Tertile	T2	dur_day_IN_bts_10_20_min_plaCat2	adiposity_metabolic	Adiposity/Metabolic	1.43 [0.66;3.10]	0.359182882839577	0.0123058549868376	Positive	16	31887	95658	53	FALSE	sex + race + tdi + smoking + alcohol + all_cancer_fh + season + bmi + dm
Thyroid cancer	Thyroid	Circadian Rhythm	Extended Cosinor Minimum	cosinorExt_minimum	Tertile	T3	cosinorExt_minimumCat3	adiposity_metabolic	Adiposity/Metabolic	1.35 [0.71;2.57]	0.365822595697201	0.438421581068757	Positive	21	31882	95658	53	FALSE	sex + race + tdi + smoking + alcohol + all_cancer_fh + season + bmi + dm
Thyroid cancer	Thyroid	Circadian Rhythm	M5 Activity Level	M5VALUE	Tertile	T2	M5VALUECat2	adiposity_metabolic	Adiposity/Metabolic	1.34 [0.71;2.52]	0.366140699817489	0.288245046628789	Positive	24	31877	95658	53	FALSE	sex + race + tdi + smoking + alcohol + all_cancer_fh + season + bmi + dm
Thyroid cancer	Thyroid	Physical Activity	Gini Index of Inactivity Fragment Durations During Waking Time (Plain)	FRAG_Gini_dur_IN_day_pla	Tertile	T3	FRAG_Gini_dur_IN_day_plaCat3	adiposity_metabolic	Adiposity/Metabolic	0.73 [0.37;1.44]	0.367702130033578	0.366918895834714	Inverse	15	31883	95653	53	FALSE	sex + race + tdi + smoking + alcohol + all_cancer_fh + season + bmi + dm
Thyroid cancer	Thyroid	Physical Activity	Gini Index of Inactivity Fragment Durations During Waking Time	FRAG_Gini_dur_IN_day	Tertile	T3	FRAG_Gini_dur_IN_dayCat3	adiposity_metabolic	Adiposity/Metabolic	0.73 [0.37;1.44]	0.369529291679283	0.368590525886298	Inverse	15	31881	95655	53	FALSE	sex + race + tdi + smoking + alcohol + all_cancer_fh + season + bmi + dm
Thyroid cancer	Thyroid	Physical Activity	Number of 30-60 Min Inactivity Bouts (Plain)	Nbouts_day_IN_bts_30_60_pla	Tertile	T2	Nbouts_day_IN_bts_30_60_plaCat2	adiposity_metabolic	Adiposity/Metabolic	1.39 [0.68;2.83]	0.369605059299556	0.106234376125279	Positive	18	31886	95658	53	FALSE	sex + race + tdi + smoking + alcohol + all_cancer_fh + season + bmi + dm
Thyroid cancer	Thyroid	Physical Activity	Mean LIPA Fragment Duration During Waking Time	FRAG_mean_dur_LIPA_day	Tertile	T2	FRAG_mean_dur_LIPA_dayCat2	adiposity_metabolic	Adiposity/Metabolic	1.40 [0.66;2.95]	0.38135559878701	0.0607333424325093	Positive	17	31884	95657	53	FALSE	sex + race + tdi + smoking + alcohol + all_cancer_fh + season + bmi + dm
Thyroid cancer	Thyroid	Physical Activity	Number of MVPA Fragments During Waking Time (Weighted)	FRAG_Nfrag_MVPA_day_wei	Tertile	T2	FRAG_Nfrag_MVPA_day_weiCat2	adiposity_metabolic	Adiposity/Metabolic	0.75 [0.39;1.44]	0.385351034529456	0.206200704015955	Inverse	17	31879	95658	53	FALSE	sex + race + tdi + smoking + alcohol + all_cancer_fh + season + bmi + dm
Thyroid cancer	Thyroid	Physical Activity	W0.5 of Inactivity Fragment Durations During Waking Time (Plain)	FRAG_W0.5_dur_IN_day_pla	Tertile	T3	FRAG_W0.5_dur_IN_day_plaCat3	adiposity_metabolic	Adiposity/Metabolic	0.73 [0.36;1.49]	0.387967626376903	0.406064249521368	Inverse	14	31887	95653	53	FALSE	sex + race + tdi + smoking + alcohol + all_cancer_fh + season + bmi + dm
Thyroid cancer	Thyroid	Physical Activity	Acceleration in 5-10 Min MVPA Bouts (Plain)	ACC_day_MVPA_bts_5_10_mg_pla	Tertile	T3	ACC_day_MVPA_bts_5_10_mg_plaCat3	adiposity_metabolic	Adiposity/Metabolic	0.70 [0.31;1.57]	0.388966394903124	0.370916846719169	Inverse	10	31721	95148	53	FALSE	sex + race + tdi + smoking + alcohol + all_cancer_fh + season + bmi + dm
Thyroid cancer	Thyroid	Physical Activity	Number of Sustained Inactivity Bouts During Waking Hours	number_sib_wakinghours_AD_T5A5_mn	Tertile	T2	number_sib_wakinghours_AD_T5A5_mnCat2	adiposity_metabolic	Adiposity/Metabolic	0.75 [0.39;1.44]	0.395194848591223	0.438105367109142	Inverse	16	31887	95658	53	FALSE	sex + race + tdi + smoking + alcohol + all_cancer_fh + season + bmi + dm
Thyroid cancer	Thyroid	Sleep	Sleep Period Time Duration	SptDuration_AD_T5A5_mn	Tertile	T2	SptDuration_AD_T5A5_mnCat2	adiposity_metabolic	Adiposity/Metabolic	0.75 [0.39;1.46]	0.395917120593382	0.447156885984459	Inverse	16	31890	95658	53	FALSE	sex + race + tdi + smoking + alcohol + all_cancer_fh + season + bmi + dm
Thyroid cancer	Thyroid	Sleep	Sleep Regularity Index	SleepRegularityIndex2	Tertile	T3	SleepRegularityIndex2Cat3	adiposity_metabolic	Adiposity/Metabolic	0.76 [0.41;1.43]	0.397922260136627	0.256252847255247	Inverse	18	31854	95544	53	FALSE	sex + race + tdi + smoking + alcohol + all_cancer_fh + season + bmi + dm
Thyroid cancer	Thyroid	Circadian Rhythm	Extended Cosinor Amplitude	cosinorExt_amp	Tertile	T2	cosinorExt_ampCat2	adiposity_metabolic	Adiposity/Metabolic	0.76 [0.39;1.46]	0.405317853758634	0.346868726734947	Inverse	17	31881	95658	53	FALSE	sex + race + tdi + smoking + alcohol + all_cancer_fh + season + bmi + dm
Thyroid cancer	Thyroid	Physical Activity	Number of LIPA Fragments During Waking Time	FRAG_Nfrag_LIPA_day	Tertile	T2	FRAG_Nfrag_LIPA_dayCat2	adiposity_metabolic	Adiposity/Metabolic	1.33 [0.68;2.59]	0.406177701159233	0.879134533087454	Positive	21	31888	95658	53	FALSE	sex + race + tdi + smoking + alcohol + all_cancer_fh + season + bmi + dm
Thyroid cancer	Thyroid	Circadian Rhythm	L5 Activity Level	L5VALUE	Tertile	T3	L5VALUECat3	adiposity_metabolic	Adiposity/Metabolic	1.33 [0.68;2.61]	0.407861939291474	0.420676927089881	Positive	19	31888	95658	53	FALSE	sex + race + tdi + smoking + alcohol + all_cancer_fh + season + bmi + dm
Thyroid cancer	Thyroid	Physical Activity	Total Inactivity Duration (Plain)	dur_day_total_IN_min_pla	Tertile	T3	dur_day_total_IN_min_plaCat3	adiposity_metabolic	Adiposity/Metabolic	1.35 [0.66;2.78]	0.408451399907019	0.408945111965129	Positive	18	31888	95658	53	FALSE	sex + race + tdi + smoking + alcohol + all_cancer_fh + season + bmi + dm
Thyroid cancer	Thyroid	Step Count	MVPA Steps	mean_mvpa_steps	Tertile	T2	mean_mvpa_stepsCat2	adiposity_metabolic	Adiposity/Metabolic	0.74 [0.37;1.50]	0.408640333498643	0.531328228547793	Inverse	14	31881	95658	53	FALSE	sex + race + tdi + smoking + alcohol + all_cancer_fh + season + bmi + dm
Thyroid cancer	Thyroid	Physical Activity	Transition Probability Physical Activity to Inactivity During Sleep Period	FRAG_TP_PA2IN_spt	Tertile	T2	FRAG_TP_PA2IN_sptCat2	adiposity_metabolic	Adiposity/Metabolic	1.31 [0.69;2.52]	0.410472635922681	0.847086898668924	Positive	21	31873	95658	53	FALSE	sex + race + tdi + smoking + alcohol + all_cancer_fh + season + bmi + dm
Thyroid cancer	Thyroid	Physical Activity	Duration in 30-60 Min Inactivity Bouts (Weighted)	dur_day_IN_bts_30_60_min_wei	Tertile	T3	dur_day_IN_bts_30_60_min_weiCat3	adiposity_metabolic	Adiposity/Metabolic	1.33 [0.66;2.69]	0.420896352591774	0.445568830086468	Positive	18	31886	95658	53	FALSE	sex + race + tdi + smoking + alcohol + all_cancer_fh + season + bmi + dm
Thyroid cancer	Thyroid	Physical Activity	Duration in 30-60 Min Inactivity Bouts (Plain)	dur_day_IN_bts_30_60_min_pla	Tertile	T3	dur_day_IN_bts_30_60_min_plaCat3	adiposity_metabolic	Adiposity/Metabolic	1.33 [0.66;2.69]	0.421312999851313	0.446340535084927	Positive	18	31887	95658	53	FALSE	sex + race + tdi + smoking + alcohol + all_cancer_fh + season + bmi + dm
Thyroid cancer	Thyroid	Physical Activity	Number of Sustained Inactivity Bouts During Waking Hours	number_sib_wakinghours_AD_T5A5_mn	Tertile	T3	number_sib_wakinghours_AD_T5A5_mnCat3	adiposity_metabolic	Adiposity/Metabolic	0.76 [0.38;1.50]	0.423181758562947	0.438105367109142	Inverse	15	31887	95658	53	FALSE	sex + race + tdi + smoking + alcohol + all_cancer_fh + season + bmi + dm
Thyroid cancer	Thyroid	Physical Activity	Transition Probability Physical Inactivity to MVPA During Waking Time (Weighted)	FRAG_TP_IN2MVPA_day_wei	Tertile	T2	FRAG_TP_IN2MVPA_day_weiCat2	adiposity_metabolic	Adiposity/Metabolic	0.76 [0.39;1.49]	0.423224217430755	0.582044096772675	Inverse	16	31882	95658	53	FALSE	sex + race + tdi + smoking + alcohol + all_cancer_fh + season + bmi + dm
Thyroid cancer	Thyroid	Light	Nighttime Light	nighttime_light	Tertile	T2	nighttime_lightCat2	adiposity_metabolic	Adiposity/Metabolic	1.32 [0.67;2.59]	0.424489825672596	0.930765519251226	Positive	20	31637	94889	52	FALSE	sex + race + tdi + smoking + alcohol + all_cancer_fh + season + bmi + dm
Thyroid cancer	Thyroid	Physical Activity	x0.5 of Activity Fragment Durations During Waking Time	FRAG_x0.5_dur_PA_day	Tertile	T2	FRAG_x0.5_dur_PA_dayCat2	adiposity_metabolic	Adiposity/Metabolic	1.31 [0.67;2.56]	0.42774719702565	0.996248500561175	Positive	21	31884	95655	53	FALSE	sex + race + tdi + smoking + alcohol + all_cancer_fh + season + bmi + dm
Thyroid cancer	Thyroid	Physical Activity	Transition Probability Physical Inactivity to MVPA During Waking Time (Plain)	FRAG_TP_IN2MVPA_day_pla	Tertile	T3	FRAG_TP_IN2MVPA_day_plaCat3	adiposity_metabolic	Adiposity/Metabolic	0.76 [0.38;1.51]	0.431912882860931	0.486652493012322	Inverse	17	31897	95658	53	FALSE	sex + race + tdi + smoking + alcohol + all_cancer_fh + season + bmi + dm
Thyroid cancer	Thyroid	Physical Activity	W0.5 of Activity Fragment Durations During Waking Time	FRAG_W0.5_dur_PA_day	Tertile	T2	FRAG_W0.5_dur_PA_dayCat2	adiposity_metabolic	Adiposity/Metabolic	1.31 [0.67;2.56]	0.434657286565503	0.835943323995974	Positive	21	31892	95655	53	FALSE	sex + race + tdi + smoking + alcohol + all_cancer_fh + season + bmi + dm
Thyroid cancer	Thyroid	Physical Activity	Power-Law Alpha of Activity Fragment Durations During Waking Time (Plain)	FRAG_alpha_dur_PA_day_pla	Tertile	T2	FRAG_alpha_dur_PA_day_plaCat2	adiposity_metabolic	Adiposity/Metabolic	1.30 [0.67;2.52]	0.437961099596407	0.650149719948166	Positive	20	31884	95653	53	FALSE	sex + race + tdi + smoking + alcohol + all_cancer_fh + season + bmi + dm
Thyroid cancer	Thyroid	Physical Activity	Number of Activity Fragments During Waking Time (Plain)	FRAG_Nfrag_PA_day_pla	Tertile	T3	FRAG_Nfrag_PA_day_plaCat3	adiposity_metabolic	Adiposity/Metabolic	1.31 [0.66;2.62]	0.438819108951677	0.436259390026509	Positive	20	31887	95658	53	FALSE	sex + race + tdi + smoking + alcohol + all_cancer_fh + season + bmi + dm
Thyroid cancer	Thyroid	Physical Activity	Number of Activity-to-Inactivity Transitions During Waking Time (Plain)	FRAG_Nfrag_PA2IN_day_pla	Tertile	T3	FRAG_Nfrag_PA2IN_day_plaCat3	adiposity_metabolic	Adiposity/Metabolic	1.31 [0.66;2.62]	0.438819108951677	0.436259390026509	Positive	20	31887	95658	53	FALSE	sex + race + tdi + smoking + alcohol + all_cancer_fh + season + bmi + dm
Thyroid cancer	Thyroid	Physical Activity	Number of 60-90 Min Inactivity Bouts (Plain)	Nbouts_day_IN_bts_60_90_pla	Tertile	T3	Nbouts_day_IN_bts_60_90_plaCat3	adiposity_metabolic	Adiposity/Metabolic	0.78 [0.42;1.46]	0.440157282458982	0.384030185782595	Inverse	18	31895	95658	53	FALSE	sex + race + tdi + smoking + alcohol + all_cancer_fh + season + bmi + dm
Thyroid cancer	Thyroid	Physical Activity	Total Vigorous Physical Activity Acceleration (Plain)	ACC_day_total_VIG_mg_pla	Tertile	T2	ACC_day_total_VIG_mg_plaCat2	adiposity_metabolic	Adiposity/Metabolic	0.74 [0.34;1.61]	0.441450858084796	0.15868438161337	Inverse	11	23042	69124	34	FALSE	sex + race + tdi + smoking + alcohol + all_cancer_fh + season + bmi + dm
Thyroid cancer	Thyroid	Physical Activity	Total Inactivity Acceleration (Plain)	ACC_day_total_IN_mg_pla	Tertile	T2	ACC_day_total_IN_mg_plaCat2	adiposity_metabolic	Adiposity/Metabolic	1.33 [0.65;2.72]	0.441488903256685	0.179815331464039	Positive	18	31880	95658	53	FALSE	sex + race + tdi + smoking + alcohol + all_cancer_fh + season + bmi + dm
Thyroid cancer	Thyroid	Physical Activity	Coefficient of Variance of Activity Fragment Durations During Waking Time (Plain)	FRAG_CoV_dur_PA_day_pla	Tertile	T3	FRAG_CoV_dur_PA_day_plaCat3	adiposity_metabolic	Adiposity/Metabolic	1.31 [0.66;2.61]	0.441633088856455	0.450892608445374	Positive	19	31891	95653	53	FALSE	sex + race + tdi + smoking + alcohol + all_cancer_fh + season + bmi + dm
Thyroid cancer	Thyroid	Physical Activity	Number of Inactivity-to-MVPA Transitions During Waking Time	FRAG_Nfrag_IN2MVPA_day	Tertile	T2	FRAG_Nfrag_IN2MVPA_dayCat2	adiposity_metabolic	Adiposity/Metabolic	0.76 [0.38;1.52]	0.444469993850031	0.961235161991226	Inverse	15	31884	95658	53	FALSE	sex + race + tdi + smoking + alcohol + all_cancer_fh + season + bmi + dm
Thyroid cancer	Thyroid	Physical Activity	Acceleration in 10-Min MVPA Bouts (Plain)	ACC_day_MVPA_bts_10_mg_pla	Tertile	T3	ACC_day_MVPA_bts_10_mg_plaCat3	adiposity_metabolic	Adiposity/Metabolic	0.76 [0.37;1.54]	0.44571457067808	0.452375694939034	Inverse	14	30776	92290	52	FALSE	sex + race + tdi + smoking + alcohol + all_cancer_fh + season + bmi + dm
Thyroid cancer	Thyroid	Physical Activity	Acceleration in 1-5 Min LIPA Bouts (Plain)	ACC_day_LIG_bts_1_5_mg_pla	Tertile	T2	ACC_day_LIG_bts_1_5_mg_plaCat2	adiposity_metabolic	Adiposity/Metabolic	1.28 [0.68;2.41]	0.450912965402895	0.369705988555209	Positive	23	31892	95657	53	FALSE	sex + race + tdi + smoking + alcohol + all_cancer_fh + season + bmi + dm
Thyroid cancer	Thyroid	Physical Activity	Number of Inactivity-to-LIPA Transitions During Waking Time (Plain)	FRAG_Nfrag_IN2LIPA_day_pla	Tertile	T3	FRAG_Nfrag_IN2LIPA_day_plaCat3	adiposity_metabolic	Adiposity/Metabolic	1.30 [0.66;2.56]	0.452761871458535	0.452176055855968	Positive	20	31883	95658	53	FALSE	sex + race + tdi + smoking + alcohol + all_cancer_fh + season + bmi + dm
Thyroid cancer	Thyroid	Circadian Rhythm	L5 Start Time	L5TIME_num	Tertile	T3	L5TIME_numCat3	adiposity_metabolic	Adiposity/Metabolic	0.77 [0.40;1.51]	0.453298066589368	0.438104573026102	Inverse	17	31881	95658	53	FALSE	sex + race + tdi + smoking + alcohol + all_cancer_fh + season + bmi + dm
Thyroid cancer	Thyroid	Physical Activity	Gini Index of Activity Fragment Durations During Waking Time (Plain)	FRAG_Gini_dur_PA_day_pla	Tertile	T3	FRAG_Gini_dur_PA_day_plaCat3	adiposity_metabolic	Adiposity/Metabolic	1.29 [0.66;2.51]	0.454637617304696	0.439758049760128	Positive	21	31880	95653	53	FALSE	sex + race + tdi + smoking + alcohol + all_cancer_fh + season + bmi + dm
Thyroid cancer	Thyroid	Physical Activity	Transition Probability Physical Activity to Inactivity During Waking Time (Weighted)	FRAG_TP_PA2IN_day_wei	Tertile	T3	FRAG_TP_PA2IN_day_weiCat3	adiposity_metabolic	Adiposity/Metabolic	0.77 [0.39;1.53]	0.458970274748544	0.455721469403278	Inverse	15	31890	95658	53	FALSE	sex + race + tdi + smoking + alcohol + all_cancer_fh + season + bmi + dm
Thyroid cancer	Thyroid	Physical Activity	Duration in 1-5 Min LIPA Bouts (Plain)	dur_day_LIG_bts_1_5_min_pla	Tertile	T2	dur_day_LIG_bts_1_5_min_plaCat2	adiposity_metabolic	Adiposity/Metabolic	1.29 [0.65;2.56]	0.458992704232054	0.671690131501169	Positive	20	31881	95658	53	FALSE	sex + race + tdi + smoking + alcohol + all_cancer_fh + season + bmi + dm
Thyroid cancer	Thyroid	Physical Activity	Number of PA Fragments per Minute IN PA During Waking Time (Weighted)	FRAG_NFragPM_PA_day_wei	Tertile	T3	FRAG_NFragPM_PA_day_weiCat3	adiposity_metabolic	Adiposity/Metabolic	0.77 [0.39;1.53]	0.460555623540828	0.457232839538789	Inverse	15	31890	95658	53	FALSE	sex + race + tdi + smoking + alcohol + all_cancer_fh + season + bmi + dm
Thyroid cancer	Thyroid	Sleep	Sleep Period Time Duration	SptDuration_AD_T5A5_mn	Tertile	T3	SptDuration_AD_T5A5_mnCat3	adiposity_metabolic	Adiposity/Metabolic	0.78 [0.40;1.51]	0.462145924789428	0.447156885984459	Inverse	17	31882	95658	53	FALSE	sex + race + tdi + smoking + alcohol + all_cancer_fh + season + bmi + dm
Thyroid cancer	Thyroid	Physical Activity	Transition Probability Physical Inactivity to LIPA During Waking Time (Plain)	FRAG_TP_IN2LIPA_day_pla	Tertile	T2	FRAG_TP_IN2LIPA_day_plaCat2	adiposity_metabolic	Adiposity/Metabolic	0.77 [0.39;1.54]	0.462429364940592	0.846919061759955	Inverse	15	31881	95658	53	FALSE	sex + race + tdi + smoking + alcohol + all_cancer_fh + season + bmi + dm
Thyroid cancer	Thyroid	Step Count	Total Steps	mean_total_steps	Tertile	T2	mean_total_stepsCat2	adiposity_metabolic	Adiposity/Metabolic	1.28 [0.66;2.49]	0.462471435497692	0.965082480136488	Positive	21	31890	95658	53	FALSE	sex + race + tdi + smoking + alcohol + all_cancer_fh + season + bmi + dm
Thyroid cancer	Thyroid	Physical Activity	Duration in 1-5 Min LIPA Bouts (Weighted)	dur_day_LIG_bts_1_5_min_wei	Tertile	T2	dur_day_LIG_bts_1_5_min_weiCat2	adiposity_metabolic	Adiposity/Metabolic	1.29 [0.65;2.55]	0.463060676747576	0.673596201323246	Positive	20	31884	95658	53	FALSE	sex + race + tdi + smoking + alcohol + all_cancer_fh + season + bmi + dm
Thyroid cancer	Thyroid	Physical Activity	Acceleration in 90-Min Inactivity Bouts (Weighted)	ACC_day_IN_bts_90_mg_wei	Tertile	T3	ACC_day_IN_bts_90_mg_weiCat3	adiposity_metabolic	Adiposity/Metabolic	0.79 [0.42;1.49]	0.466965720808084	0.508504618878017	Inverse	18	31189	93562	53	FALSE	sex + race + tdi + smoking + alcohol + all_cancer_fh + season + bmi + dm
Thyroid cancer	Thyroid	Physical Activity	Power-Law Alpha of Activity Fragment Durations During Waking Time	FRAG_alpha_dur_PA_day	Tertile	T2	FRAG_alpha_dur_PA_dayCat2	adiposity_metabolic	Adiposity/Metabolic	1.27 [0.67;2.42]	0.468208933752523	0.921027067450603	Positive	21	31884	95655	53	FALSE	sex + race + tdi + smoking + alcohol + all_cancer_fh + season + bmi + dm
Thyroid cancer	Thyroid	Physical Activity	Number of Inactivity-to-LIPA Transitions During Waking Time (Weighted)	FRAG_Nfrag_IN2LIPA_day_wei	Tertile	T3	FRAG_Nfrag_IN2LIPA_day_weiCat3	adiposity_metabolic	Adiposity/Metabolic	1.28 [0.66;2.47]	0.470309069258986	0.44069004405539	Positive	21	31886	95658	53	FALSE	sex + race + tdi + smoking + alcohol + all_cancer_fh + season + bmi + dm
Thyroid cancer	Thyroid	Physical Activity	Duration in 5-10 Min LIPA Bouts (Plain)	dur_day_LIG_bts_5_10_min_pla	Tertile	T2	dur_day_LIG_bts_5_10_min_plaCat2	adiposity_metabolic	Adiposity/Metabolic	0.78 [0.40;1.53]	0.470993031085852	0.679786396318073	Inverse	16	31888	95658	53	FALSE	sex + race + tdi + smoking + alcohol + all_cancer_fh + season + bmi + dm
Thyroid cancer	Thyroid	Physical Activity	Coefficient of Variance of Activity Fragment Durations During Waking Time (Plain)	FRAG_CoV_dur_PA_day_pla	Tertile	T2	FRAG_CoV_dur_PA_day_plaCat2	adiposity_metabolic	Adiposity/Metabolic	1.28 [0.65;2.54]	0.471113160388309	0.450892608445374	Positive	19	31880	95653	53	FALSE	sex + race + tdi + smoking + alcohol + all_cancer_fh + season + bmi + dm
Thyroid cancer	Thyroid	Physical Activity	Number of Inactivity-to-LIPA Transitions During Waking Time	FRAG_Nfrag_IN2LIPA_day	Tertile	T2	FRAG_Nfrag_IN2LIPA_dayCat2	adiposity_metabolic	Adiposity/Metabolic	1.28 [0.65;2.51]	0.471259859238686	0.683446658506488	Positive	20	31892	95658	53	FALSE	sex + race + tdi + smoking + alcohol + all_cancer_fh + season + bmi + dm
Thyroid cancer	Thyroid	Circadian Rhythm	Extended Cosinor Beta	cosinorExt_beta	Tertile	T3	cosinorExt_betaCat3	adiposity_metabolic	Adiposity/Metabolic	0.78 [0.39;1.55]	0.473376101009916	0.394725178799773	Inverse	14	31892	95658	53	FALSE	sex + race + tdi + smoking + alcohol + all_cancer_fh + season + bmi + dm
Thyroid cancer	Thyroid	Physical Activity	x0.5 of Activity Fragment Durations During Waking Time (Plain)	FRAG_x0.5_dur_PA_day_pla	Tertile	T2	FRAG_x0.5_dur_PA_day_plaCat2	adiposity_metabolic	Adiposity/Metabolic	1.27 [0.66;2.43]	0.473982818365265	0.570645420649806	Positive	22	31884	95653	53	FALSE	sex + race + tdi + smoking + alcohol + all_cancer_fh + season + bmi + dm
Thyroid cancer	Thyroid	Physical Activity	x0.5 of Inactivity Fragment Durations During Waking Time	FRAG_x0.5_dur_IN_day	Tertile	T2	FRAG_x0.5_dur_IN_dayCat2	adiposity_metabolic	Adiposity/Metabolic	1.28 [0.65;2.54]	0.475183599184912	0.376736364120798	Positive	19	31879	95655	53	FALSE	sex + race + tdi + smoking + alcohol + all_cancer_fh + season + bmi + dm
Thyroid cancer	Thyroid	Circadian Rhythm	Intradaily Variability	IV	Tertile	T3	IVCat3	adiposity_metabolic	Adiposity/Metabolic	0.77 [0.37;1.58]	0.475679647027692	0.486798725200056	Inverse	13	31885	95658	53	FALSE	sex + race + tdi + smoking + alcohol + all_cancer_fh + season + bmi + dm
Thyroid cancer	Thyroid	Physical Activity	Number of 10-Min LIPA Bouts (Weighted)	Nbouts_day_LIG_bts_10_wei	Tertile	T2	Nbouts_day_LIG_bts_10_weiCat2	adiposity_metabolic	Adiposity/Metabolic	1.31 [0.62;2.76]	0.477931957525115	0.0810924710166895	Positive	17	31878	95658	53	FALSE	sex + race + tdi + smoking + alcohol + all_cancer_fh + season + bmi + dm
Thyroid cancer	Thyroid	Physical Activity	Number of 5-10 Min LIPA Bouts (Weighted)	Nbouts_day_LIG_bts_5_10_wei	Tertile	T2	Nbouts_day_LIG_bts_5_10_weiCat2	adiposity_metabolic	Adiposity/Metabolic	0.79 [0.40;1.54]	0.479918837596205	0.69199821585087	Inverse	16	31887	95658	53	FALSE	sex + race + tdi + smoking + alcohol + all_cancer_fh + season + bmi + dm
Thyroid cancer	Thyroid	Physical Activity	Unbouted Inactivity Acceleration (Plain)	ACC_day_IN_unbt_mg_pla	Tertile	T2	ACC_day_IN_unbt_mg_plaCat2	adiposity_metabolic	Adiposity/Metabolic	1.27 [0.65;2.49]	0.480134937449338	0.659821383288735	Positive	20	31893	95653	53	FALSE	sex + race + tdi + smoking + alcohol + all_cancer_fh + season + bmi + dm
Thyroid cancer	Thyroid	Physical Activity	Mean Activity Fragment Duration During Waking Time (Weighted)	FRAG_mean_dur_PA_day_wei	Tertile	T2	FRAG_mean_dur_PA_day_weiCat2	adiposity_metabolic	Adiposity/Metabolic	1.29 [0.63;2.66]	0.482901522923381	0.202936841407184	Positive	18	31886	95658	53	FALSE	sex + race + tdi + smoking + alcohol + all_cancer_fh + season + bmi + dm
Thyroid cancer	Thyroid	Circadian Rhythm	Cosinor R-Squared	cosinor_R2	Tertile	T2	cosinor_R2Cat2	adiposity_metabolic	Adiposity/Metabolic	0.79 [0.40;1.56]	0.489273862136355	0.674143294780441	Inverse	16	31884	95658	53	FALSE	sex + race + tdi + smoking + alcohol + all_cancer_fh + season + bmi + dm
Thyroid cancer	Thyroid	Sleep	WASO (Wake After Sleep Onset)	WASO_AD_T5A5_mn	Tertile	T2	WASO_AD_T5A5_mnCat2	adiposity_metabolic	Adiposity/Metabolic	1.26 [0.65;2.43]	0.490044196536999	0.747817777971872	Positive	20	31885	95658	53	FALSE	sex + race + tdi + smoking + alcohol + all_cancer_fh + season + bmi + dm
Thyroid cancer	Thyroid	Physical Activity	Number of MVPA Fragments During Waking Time	FRAG_Nfrag_MVPA_day	Tertile	T2	FRAG_Nfrag_MVPA_dayCat2	adiposity_metabolic	Adiposity/Metabolic	0.80 [0.42;1.52]	0.493922152283498	0.152728280965123	Inverse	18	31882	95658	53	FALSE	sex + race + tdi + smoking + alcohol + all_cancer_fh + season + bmi + dm
Thyroid cancer	Thyroid	Physical Activity	Total Moderate Physical Activity Duration (Plain)	dur_day_total_MOD_min_pla	Tertile	T2	dur_day_total_MOD_min_plaCat2	adiposity_metabolic	Adiposity/Metabolic	1.25 [0.66;2.39]	0.496880927976536	0.481933244880436	Positive	22	31877	95658	53	FALSE	sex + race + tdi + smoking + alcohol + all_cancer_fh + season + bmi + dm
Thyroid cancer	Thyroid	Circadian Rhythm	Cosinor Acrophase	cosinor_acrophase	Tertile	T2	cosinor_acrophaseCat2	adiposity_metabolic	Adiposity/Metabolic	0.80 [0.41;1.55]	0.503877031908406	0.687015381381167	Inverse	16	31885	95658	53	FALSE	sex + race + tdi + smoking + alcohol + all_cancer_fh + season + bmi + dm
Thyroid cancer	Thyroid	Physical Activity	Acceleration in 90-Min Inactivity Bouts (Plain)	ACC_day_IN_bts_90_mg_pla	Tertile	T2	ACC_day_IN_bts_90_mg_plaCat2	adiposity_metabolic	Adiposity/Metabolic	0.80 [0.41;1.54]	0.504201168913748	0.575805069453058	Inverse	16	31191	93562	53	FALSE	sex + race + tdi + smoking + alcohol + all_cancer_fh + season + bmi + dm
Thyroid cancer	Thyroid	Physical Activity	Acceleration in 5-10 Min LIPA Bouts (Plain)	ACC_day_LIG_bts_5_10_mg_pla	Tertile	T3	ACC_day_LIG_bts_5_10_mg_plaCat3	adiposity_metabolic	Adiposity/Metabolic	0.79 [0.39;1.60]	0.510946710824152	0.527125263912348	Inverse	15	31875	95653	53	FALSE	sex + race + tdi + smoking + alcohol + all_cancer_fh + season + bmi + dm
Thyroid cancer	Thyroid	Physical Activity	x0.5 of Inactivity Fragment Durations During Waking Time (Plain)	FRAG_x0.5_dur_IN_day_pla	Tertile	T2	FRAG_x0.5_dur_IN_day_plaCat2	adiposity_metabolic	Adiposity/Metabolic	1.24 [0.65;2.36]	0.515013396044083	0.800335339078635	Positive	21	31876	95653	53	FALSE	sex + race + tdi + smoking + alcohol + all_cancer_fh + season + bmi + dm
Thyroid cancer	Thyroid	Physical Activity	Duration in 60-90 Min Inactivity Bouts (Weighted)	dur_day_IN_bts_60_90_min_wei	Tertile	T3	dur_day_IN_bts_60_90_min_weiCat3	adiposity_metabolic	Adiposity/Metabolic	0.81 [0.42;1.54]	0.515568398997066	0.509900222418131	Inverse	17	31896	95658	53	FALSE	sex + race + tdi + smoking + alcohol + all_cancer_fh + season + bmi + dm
Thyroid cancer	Thyroid	Physical Activity	Acceleration in 5-10 Min MVPA Bouts (Weighted)	ACC_day_MVPA_bts_5_10_mg_wei	Tertile	T2	ACC_day_MVPA_bts_5_10_mg_weiCat2	adiposity_metabolic	Adiposity/Metabolic	1.22 [0.66;2.25]	0.518894272878518	0.184841040764049	Positive	23	31713	95148	53	FALSE	sex + race + tdi + smoking + alcohol + all_cancer_fh + season + bmi + dm
Thyroid cancer	Thyroid	Circadian Rhythm	M10 Activity Level	M10VALUE	Tertile	T3	M10VALUECat3	adiposity_metabolic	Adiposity/Metabolic	0.79 [0.39;1.62]	0.5202956350241	0.498379043583992	Inverse	15	31893	95658	53	FALSE	sex + race + tdi + smoking + alcohol + all_cancer_fh + season + bmi + dm
Thyroid cancer	Thyroid	Physical Activity	Duration in 1-5 Min MVPA Bouts (Plain)	dur_day_MVPA_bts_1_5_min_pla	Tertile	T2	dur_day_MVPA_bts_1_5_min_plaCat2	adiposity_metabolic	Adiposity/Metabolic	0.81 [0.43;1.56]	0.535494410627535	0.238086866996504	Inverse	18	31884	95658	53	FALSE	sex + race + tdi + smoking + alcohol + all_cancer_fh + season + bmi + dm
Thyroid cancer	Thyroid	Circadian Rhythm	Intradaily Variability	IV	Tertile	T2	IVCat2	adiposity_metabolic	Adiposity/Metabolic	1.22 [0.65;2.27]	0.538258746916532	0.486798725200056	Positive	22	31894	95658	53	FALSE	sex + race + tdi + smoking + alcohol + all_cancer_fh + season + bmi + dm
Thyroid cancer	Thyroid	Physical Activity	Number of Activity Fragments During Waking Time (Weighted)	FRAG_Nfrag_PA_day_wei	Tertile	T3	FRAG_Nfrag_PA_day_weiCat3	adiposity_metabolic	Adiposity/Metabolic	1.24 [0.62;2.50]	0.538297918112525	0.549928693943848	Positive	19	31887	95658	53	FALSE	sex + race + tdi + smoking + alcohol + all_cancer_fh + season + bmi + dm
Thyroid cancer	Thyroid	Physical Activity	Number of Activity-to-Inactivity Transitions During Waking Time (Weighted)	FRAG_Nfrag_PA2IN_day_wei	Tertile	T3	FRAG_Nfrag_PA2IN_day_weiCat3	adiposity_metabolic	Adiposity/Metabolic	1.24 [0.62;2.50]	0.538297918112525	0.549928693943848	Positive	19	31887	95658	53	FALSE	sex + race + tdi + smoking + alcohol + all_cancer_fh + season + bmi + dm
Thyroid cancer	Thyroid	Physical Activity	Transition Probability Physical Inactivity to MVPA During Waking Time (Weighted)	FRAG_TP_IN2MVPA_day_wei	Tertile	T3	FRAG_TP_IN2MVPA_day_weiCat3	adiposity_metabolic	Adiposity/Metabolic	0.80 [0.40;1.61]	0.538718582772495	0.582044096772675	Inverse	17	31896	95658	53	FALSE	sex + race + tdi + smoking + alcohol + all_cancer_fh + season + bmi + dm
Thyroid cancer	Thyroid	Physical Activity	Transition Probability Physical Activity to Inactivity During Waking Time (Weighted)	FRAG_TP_PA2IN_day_wei	Tertile	T2	FRAG_TP_PA2IN_day_weiCat2	adiposity_metabolic	Adiposity/Metabolic	0.82 [0.43;1.56]	0.539524608488048	0.455721469403278	Inverse	17	31888	95658	53	FALSE	sex + race + tdi + smoking + alcohol + all_cancer_fh + season + bmi + dm
Thyroid cancer	Thyroid	Physical Activity	Number of PA Fragments per Minute IN PA During Waking Time (Weighted)	FRAG_NFragPM_PA_day_wei	Tertile	T2	FRAG_NFragPM_PA_day_weiCat2	adiposity_metabolic	Adiposity/Metabolic	0.82 [0.43;1.56]	0.541443108959797	0.457232839538789	Inverse	17	31887	95658	53	FALSE	sex + race + tdi + smoking + alcohol + all_cancer_fh + season + bmi + dm
Thyroid cancer	Thyroid	Physical Activity	Total Moderate Physical Activity Duration (Plain)	dur_day_total_MOD_min_pla	Tertile	T3	dur_day_total_MOD_min_plaCat3	adiposity_metabolic	Adiposity/Metabolic	0.79 [0.38;1.66]	0.542142932289624	0.481933244880436	Inverse	14	31888	95658	53	FALSE	sex + race + tdi + smoking + alcohol + all_cancer_fh + season + bmi + dm
Thyroid cancer	Thyroid	Physical Activity	Coefficient of Variance of Activity Fragment Durations During Waking Time	FRAG_CoV_dur_PA_day	Tertile	T3	FRAG_CoV_dur_PA_dayCat3	adiposity_metabolic	Adiposity/Metabolic	1.25 [0.61;2.57]	0.543088286060984	0.575726546068937	Positive	17	31893	95655	53	FALSE	sex + race + tdi + smoking + alcohol + all_cancer_fh + season + bmi + dm
Thyroid cancer	Thyroid	Physical Activity	Acceleration in 10-Min MVPA Bouts (Weighted)	ACC_day_MVPA_bts_10_mg_wei	Tertile	T2	ACC_day_MVPA_bts_10_mg_weiCat2	adiposity_metabolic	Adiposity/Metabolic	0.82 [0.42;1.58]	0.544409700356601	0.594288734015719	Inverse	16	30758	92290	52	FALSE	sex + race + tdi + smoking + alcohol + all_cancer_fh + season + bmi + dm
Thyroid cancer	Thyroid	Physical Activity	Gini Index of Inactivity Fragment Durations During Waking Time (Weighted)	FRAG_Gini_dur_IN_day_wei	Tertile	T2	FRAG_Gini_dur_IN_day_weiCat2	adiposity_metabolic	Adiposity/Metabolic	0.82 [0.42;1.59]	0.554098392968817	0.831295724057372	Inverse	16	31878	95653	53	FALSE	sex + race + tdi + smoking + alcohol + all_cancer_fh + season + bmi + dm
Thyroid cancer	Thyroid	Physical Activity	Transition Probability Physical Activity to Inactivity During Waking Time (Plain)	FRAG_TP_PA2IN_day_pla	Tertile	T3	FRAG_TP_PA2IN_day_plaCat3	adiposity_metabolic	Adiposity/Metabolic	0.81 [0.41;1.62]	0.5570715410432	0.556824277565138	Inverse	15	31891	95658	53	FALSE	sex + race + tdi + smoking + alcohol + all_cancer_fh + season + bmi + dm
Thyroid cancer	Thyroid	Physical Activity	Acceleration in 90-Min Inactivity Bouts (Plain)	ACC_day_IN_bts_90_mg_pla	Tertile	T3	ACC_day_IN_bts_90_mg_plaCat3	adiposity_metabolic	Adiposity/Metabolic	0.82 [0.43;1.58]	0.558601412079122	0.575805069453058	Inverse	17	31187	93562	53	FALSE	sex + race + tdi + smoking + alcohol + all_cancer_fh + season + bmi + dm
Thyroid cancer	Thyroid	Physical Activity	Duration in 10-Min MVPA Bouts (Plain)	dur_day_MVPA_bts_10_min_pla	Tertile	T3	dur_day_MVPA_bts_10_min_plaCat3	adiposity_metabolic	Adiposity/Metabolic	0.81 [0.41;1.63]	0.559975954460051	0.587805954583399	Inverse	16	31888	95658	53	FALSE	sex + race + tdi + smoking + alcohol + all_cancer_fh + season + bmi + dm
Thyroid cancer	Thyroid	Physical Activity	Number of 5-10 Min LIPA Bouts (Plain)	Nbouts_day_LIG_bts_5_10_pla	Tertile	T3	Nbouts_day_LIG_bts_5_10_plaCat3	adiposity_metabolic	Adiposity/Metabolic	0.82 [0.42;1.60]	0.561658786476499	0.561540240089007	Inverse	17	31879	95658	53	FALSE	sex + race + tdi + smoking + alcohol + all_cancer_fh + season + bmi + dm
Thyroid cancer	Thyroid	Physical Activity	Number of PA Fragments per Minute IN PA During Waking Time (Plain)	FRAG_NFragPM_PA_day_pla	Tertile	T3	FRAG_NFragPM_PA_day_plaCat3	adiposity_metabolic	Adiposity/Metabolic	0.81 [0.41;1.63]	0.561771194251467	0.561516852820732	Inverse	15	31890	95658	53	FALSE	sex + race + tdi + smoking + alcohol + all_cancer_fh + season + bmi + dm
Thyroid cancer	Thyroid	Physical Activity	Power-Law Alpha of Activity Fragment Durations During Waking Time (Weighted)	FRAG_alpha_dur_PA_day_wei	Tertile	T2	FRAG_alpha_dur_PA_day_weiCat2	adiposity_metabolic	Adiposity/Metabolic	1.21 [0.63;2.33]	0.562277733209311	0.923346617464531	Positive	20	31886	95653	53	FALSE	sex + race + tdi + smoking + alcohol + all_cancer_fh + season + bmi + dm
Thyroid cancer	Thyroid	Physical Activity	Acceleration in 5-10 Min LIPA Bouts (Weighted)	ACC_day_LIG_bts_5_10_mg_wei	Tertile	T2	ACC_day_LIG_bts_5_10_mg_weiCat2	adiposity_metabolic	Adiposity/Metabolic	1.21 [0.63;2.34]	0.564441089661486	0.769969554613369	Positive	21	31893	95653	53	FALSE	sex + race + tdi + smoking + alcohol + all_cancer_fh + season + bmi + dm
Thyroid cancer	Thyroid	Physical Activity	Acceleration in 20-30 Min Inactivity Bouts (Plain)	ACC_day_IN_bts_20_30_mg_pla	Tertile	T2	ACC_day_IN_bts_20_30_mg_plaCat2	adiposity_metabolic	Adiposity/Metabolic	0.82 [0.42;1.60]	0.564961373696535	0.801637349751636	Inverse	16	31881	95632	53	FALSE	sex + race + tdi + smoking + alcohol + all_cancer_fh + season + bmi + dm
Thyroid cancer	Thyroid	Physical Activity	Mean MVPA Fragment Duration During Waking Time	FRAG_mean_dur_MVPA_day	Tertile	T3	FRAG_mean_dur_MVPA_dayCat3	adiposity_metabolic	Adiposity/Metabolic	1.22 [0.62;2.41]	0.565552293153191	0.548903742138986	Positive	19	31878	95639	53	FALSE	sex + race + tdi + smoking + alcohol + all_cancer_fh + season + bmi + dm
Thyroid cancer	Thyroid	Physical Activity	Acceleration in 10-Min MVPA Bouts (Weighted)	ACC_day_MVPA_bts_10_mg_wei	Tertile	T3	ACC_day_MVPA_bts_10_mg_weiCat3	adiposity_metabolic	Adiposity/Metabolic	0.82 [0.41;1.64]	0.566781936901234	0.594288734015719	Inverse	15	30775	92290	52	FALSE	sex + race + tdi + smoking + alcohol + all_cancer_fh + season + bmi + dm
Thyroid cancer	Thyroid	Physical Activity	Acceleration in 10-Min LIPA Bouts (Plain)	ACC_day_LIG_bts_10_mg_pla	Tertile	T3	ACC_day_LIG_bts_10_mg_plaCat3	adiposity_metabolic	Adiposity/Metabolic	0.83 [0.43;1.60]	0.570392034004914	0.567613737945565	Inverse	17	31874	95632	53	FALSE	sex + race + tdi + smoking + alcohol + all_cancer_fh + season + bmi + dm
Thyroid cancer	Thyroid	Sleep	Sleep Efficiency After Onset (Plain)	sleep_efficiency_after_onset_pla	Tertile	T2	sleep_efficiency_after_onset_plaCat2	adiposity_metabolic	Adiposity/Metabolic	0.83 [0.44;1.58]	0.572924829172233	0.258379685582812	Inverse	18	31889	95658	53	FALSE	sex + race + tdi + smoking + alcohol + all_cancer_fh + season + bmi + dm
Thyroid cancer	Thyroid	Physical Activity	Transition Probability Physical Inactivity to LIPA During Waking Time	FRAG_TP_IN2LIPA_day	Tertile	T2	FRAG_TP_IN2LIPA_dayCat2	adiposity_metabolic	Adiposity/Metabolic	0.82 [0.42;1.63]	0.573428637426517	0.993303493715661	Inverse	16	31880	95658	53	FALSE	sex + race + tdi + smoking + alcohol + all_cancer_fh + season + bmi + dm
Thyroid cancer	Thyroid	Physical Activity	Power-Law Alpha of Inactivity Fragment Durations During Waking Time (Plain)	FRAG_alpha_dur_IN_day_pla	Tertile	T2	FRAG_alpha_dur_IN_day_plaCat2	adiposity_metabolic	Adiposity/Metabolic	0.83 [0.43;1.61]	0.578920643418166	0.59182095572998	Inverse	17	31875	95653	53	FALSE	sex + race + tdi + smoking + alcohol + all_cancer_fh + season + bmi + dm
Thyroid cancer	Thyroid	Physical Activity	Power-Law Alpha of Inactivity Fragment Durations During Waking Time (Plain)	FRAG_alpha_dur_IN_day_pla	Tertile	T3	FRAG_alpha_dur_IN_day_plaCat3	adiposity_metabolic	Adiposity/Metabolic	0.83 [0.42;1.63]	0.581263755088952	0.59182095572998	Inverse	17	31890	95653	53	FALSE	sex + race + tdi + smoking + alcohol + all_cancer_fh + season + bmi + dm
Thyroid cancer	Thyroid	Circadian Rhythm	Autocorrelation Phi	phi	Tertile	T3	phiCat3	adiposity_metabolic	Adiposity/Metabolic	1.23 [0.59;2.55]	0.582415969014979	0.588674410656869	Positive	17	31878	95658	53	FALSE	sex + race + tdi + smoking + alcohol + all_cancer_fh + season + bmi + dm
Thyroid cancer	Thyroid	Light	Total Daily Light	total_daily_light	Tertile	T2	total_daily_lightCat2	adiposity_metabolic	Adiposity/Metabolic	0.82 [0.41;1.66]	0.582839101488157	0.527266434581503	Inverse	15	31632	94889	52	FALSE	sex + race + tdi + smoking + alcohol + all_cancer_fh + season + bmi + dm
Thyroid cancer	Thyroid	Physical Activity	Coefficient of Variance of Inactivity Fragment Durations During Waking Time (Weighted)	FRAG_CoV_dur_IN_day_wei	Tertile	T2	FRAG_CoV_dur_IN_day_weiCat2	adiposity_metabolic	Adiposity/Metabolic	1.20 [0.62;2.34]	0.583956717976555	0.949992166349853	Positive	20	31865	95653	53	FALSE	sex + race + tdi + smoking + alcohol + all_cancer_fh + season + bmi + dm
Thyroid cancer	Thyroid	Physical Activity	Number of MVPA Fragments During Waking Time (Plain)	FRAG_Nfrag_MVPA_day_pla	Tertile	T2	FRAG_Nfrag_MVPA_day_plaCat2	adiposity_metabolic	Adiposity/Metabolic	0.83 [0.44;1.60]	0.585937759108098	0.27253179801014	Inverse	18	31878	95658	53	FALSE	sex + race + tdi + smoking + alcohol + all_cancer_fh + season + bmi + dm
Thyroid cancer	Thyroid	Physical Activity	Power-Law Alpha of Inactivity Fragment Durations During Waking Time (Weighted)	FRAG_alpha_dur_IN_day_wei	Tertile	T3	FRAG_alpha_dur_IN_day_weiCat3	adiposity_metabolic	Adiposity/Metabolic	0.82 [0.41;1.66]	0.586452546806435	0.578609444773641	Inverse	16	31891	95653	53	FALSE	sex + race + tdi + smoking + alcohol + all_cancer_fh + season + bmi + dm
Thyroid cancer	Thyroid	Circadian Rhythm	Cosinor Amplitude	cosinor_amp	Tertile	T3	cosinor_ampCat3	adiposity_metabolic	Adiposity/Metabolic	0.83 [0.42;1.64]	0.587491199457251	0.589521655543357	Inverse	18	31883	95658	53	FALSE	sex + race + tdi + smoking + alcohol + all_cancer_fh + season + bmi + dm
Thyroid cancer	Thyroid	Physical Activity	Number of Activity Fragments During Waking Time	FRAG_Nfrag_PA_day	Tertile	T2	FRAG_Nfrag_PA_dayCat2	adiposity_metabolic	Adiposity/Metabolic	1.20 [0.62;2.32]	0.592378506179252	0.932560246212619	Positive	20	31884	95658	53	FALSE	sex + race + tdi + smoking + alcohol + all_cancer_fh + season + bmi + dm
Thyroid cancer	Thyroid	Physical Activity	Number of Activity-to-Inactivity Transitions During Waking Time	FRAG_Nfrag_PA2IN_day	Tertile	T2	FRAG_Nfrag_PA2IN_dayCat2	adiposity_metabolic	Adiposity/Metabolic	1.20 [0.62;2.32]	0.592378506179252	0.932560246212619	Positive	20	31884	95658	53	FALSE	sex + race + tdi + smoking + alcohol + all_cancer_fh + season + bmi + dm
Thyroid cancer	Thyroid	Physical Activity	Coefficient of Variance of Activity Fragment Durations During Waking Time (Weighted)	FRAG_CoV_dur_PA_day_wei	Tertile	T2	FRAG_CoV_dur_PA_day_weiCat2	adiposity_metabolic	Adiposity/Metabolic	1.20 [0.61;2.34]	0.592396476926373	0.682910147589186	Positive	19	31880	95653	53	FALSE	sex + race + tdi + smoking + alcohol + all_cancer_fh + season + bmi + dm
Thyroid cancer	Thyroid	Physical Activity	Number of 5-10 Min LIPA Bouts (Plain)	Nbouts_day_LIG_bts_5_10_pla	Tertile	T2	Nbouts_day_LIG_bts_5_10_plaCat2	adiposity_metabolic	Adiposity/Metabolic	0.84 [0.43;1.62]	0.593655009114631	0.561540240089007	Inverse	17	31889	95658	53	FALSE	sex + race + tdi + smoking + alcohol + all_cancer_fh + season + bmi + dm
Thyroid cancer	Thyroid	Physical Activity	Number of Activity Fragments During Waking Time (Weighted)	FRAG_Nfrag_PA_day_wei	Tertile	T2	FRAG_Nfrag_PA_day_weiCat2	adiposity_metabolic	Adiposity/Metabolic	1.20 [0.61;2.38]	0.594419086140522	0.549928693943848	Positive	19	31887	95658	53	FALSE	sex + race + tdi + smoking + alcohol + all_cancer_fh + season + bmi + dm
Thyroid cancer	Thyroid	Physical Activity	Number of Activity-to-Inactivity Transitions During Waking Time (Weighted)	FRAG_Nfrag_PA2IN_day_wei	Tertile	T2	FRAG_Nfrag_PA2IN_day_weiCat2	adiposity_metabolic	Adiposity/Metabolic	1.20 [0.61;2.38]	0.594419086140522	0.549928693943848	Positive	19	31887	95658	53	FALSE	sex + race + tdi + smoking + alcohol + all_cancer_fh + season + bmi + dm
Thyroid cancer	Thyroid	Physical Activity	Number of Inactivity Fragments During Waking Time	FRAG_Nfrag_IN_day	Tertile	T2	FRAG_Nfrag_IN_dayCat2	adiposity_metabolic	Adiposity/Metabolic	1.20 [0.62;2.32]	0.594744164775652	0.934914948845991	Positive	20	31885	95658	53	FALSE	sex + race + tdi + smoking + alcohol + all_cancer_fh + season + bmi + dm
Thyroid cancer	Thyroid	Physical Activity	Number of Inactivity-to-Activity Transitions During Waking Time	FRAG_Nfrag_IN2PA_day	Tertile	T2	FRAG_Nfrag_IN2PA_dayCat2	adiposity_metabolic	Adiposity/Metabolic	1.20 [0.62;2.32]	0.594744164775652	0.934914948845991	Positive	20	31885	95658	53	FALSE	sex + race + tdi + smoking + alcohol + all_cancer_fh + season + bmi + dm
Thyroid cancer	Thyroid	Physical Activity	Standard Deviation of Physical Activity Fragment Durations During Waking Time (Weighted)	FRAG_SD_dur_PA_day_wei	Tertile	T2	FRAG_SD_dur_PA_day_weiCat2	adiposity_metabolic	Adiposity/Metabolic	0.83 [0.41;1.67]	0.596207020632749	0.541657291809606	Inverse	15	31882	95653	53	FALSE	sex + race + tdi + smoking + alcohol + all_cancer_fh + season + bmi + dm
Thyroid cancer	Thyroid	Circadian Rhythm	Cosinor Amplitude	cosinor_amp	Tertile	T2	cosinor_ampCat2	adiposity_metabolic	Adiposity/Metabolic	0.83 [0.43;1.64]	0.598008756240361	0.589521655543357	Inverse	17	31883	95658	53	FALSE	sex + race + tdi + smoking + alcohol + all_cancer_fh + season + bmi + dm
Thyroid cancer	Thyroid	Physical Activity	Number of 5-10 Min MVPA Bouts (Plain)	Nbouts_day_MVPA_bts_5_10_pla	Tertile	T3	Nbouts_day_MVPA_bts_5_10_plaCat3	adiposity_metabolic	Adiposity/Metabolic	0.81 [0.38;1.75]	0.599179175568867	0.500078960589502	Inverse	13	31885	95658	53	FALSE	sex + race + tdi + smoking + alcohol + all_cancer_fh + season + bmi + dm
Thyroid cancer	Thyroid	Physical Activity	Number of 1-5 Min MVPA Bouts (Weighted)	Nbouts_day_MVPA_bts_1_5_wei	Tertile	T3	Nbouts_day_MVPA_bts_1_5_weiCat3	adiposity_metabolic	Adiposity/Metabolic	0.83 [0.42;1.66]	0.602399487758195	0.603703889825081	Inverse	17	31886	95658	53	FALSE	sex + race + tdi + smoking + alcohol + all_cancer_fh + season + bmi + dm
Thyroid cancer	Thyroid	Physical Activity	Unbouted Inactivity Duration (Plain)	dur_day_IN_unbt_min_pla	Tertile	T3	dur_day_IN_unbt_min_plaCat3	adiposity_metabolic	Adiposity/Metabolic	1.20 [0.61;2.36]	0.602459034709591	0.584868399339968	Positive	20	31887	95658	53	FALSE	sex + race + tdi + smoking + alcohol + all_cancer_fh + season + bmi + dm
Thyroid cancer	Thyroid	Physical Activity	Number of 20-30 Min Inactivity Bouts (Plain)	Nbouts_day_IN_bts_20_30_pla	Tertile	T3	Nbouts_day_IN_bts_20_30_plaCat3	adiposity_metabolic	Adiposity/Metabolic	1.19 [0.61;2.33]	0.603507891443948	0.604217015078445	Positive	19	31879	95658	53	FALSE	sex + race + tdi + smoking + alcohol + all_cancer_fh + season + bmi + dm
Thyroid cancer	Thyroid	Physical Activity	Number of 5-10 Min MVPA Bouts (Weighted)	Nbouts_day_MVPA_bts_5_10_wei	Tertile	T2	Nbouts_day_MVPA_bts_5_10_weiCat2	adiposity_metabolic	Adiposity/Metabolic	1.18 [0.63;2.22]	0.608307561731987	0.257489550263557	Positive	22	31885	95658	53	FALSE	sex + race + tdi + smoking + alcohol + all_cancer_fh + season + bmi + dm
Thyroid cancer	Thyroid	Physical Activity	Number of 1-5 Min MVPA Bouts (Plain)	Nbouts_day_MVPA_bts_1_5_pla	Tertile	T3	Nbouts_day_MVPA_bts_1_5_plaCat3	adiposity_metabolic	Adiposity/Metabolic	0.83 [0.41;1.69]	0.60901280235325606	0.596156625772197	Inverse	16	31887	95658	53	FALSE	sex + race + tdi + smoking + alcohol + all_cancer_fh + season + bmi + dm
Thyroid cancer	Thyroid	Physical Activity	Total LIPA Acceleration (Weighted)	ACC_day_total_LIG_mg_wei	Tertile	T2	ACC_day_total_LIG_mg_weiCat2	adiposity_metabolic	Adiposity/Metabolic	1.19 [0.60;2.36]	0.609863169678613	0.732202460495917	Positive	19	31893	95658	53	FALSE	sex + race + tdi + smoking + alcohol + all_cancer_fh + season + bmi + dm
Thyroid cancer	Thyroid	Physical Activity	Duration in 20-30 Min Inactivity Bouts (Weighted)	dur_day_IN_bts_20_30_min_wei	Tertile	T3	dur_day_IN_bts_20_30_min_weiCat3	adiposity_metabolic	Adiposity/Metabolic	1.18 [0.62;2.26]	0.616028065497733	0.596957487118869	Positive	20	31880	95658	53	FALSE	sex + race + tdi + smoking + alcohol + all_cancer_fh + season + bmi + dm
Thyroid cancer	Thyroid	Physical Activity	x0.5 of Inactivity Fragment Durations During Waking Time (Weighted)	FRAG_x0.5_dur_IN_day_wei	Tertile	T2	FRAG_x0.5_dur_IN_day_weiCat2	adiposity_metabolic	Adiposity/Metabolic	1.18 [0.62;2.27]	0.616679568995506	0.961841415204237	Positive	20	31877	95653	53	FALSE	sex + race + tdi + smoking + alcohol + all_cancer_fh + season + bmi + dm
Thyroid cancer	Thyroid	Physical Activity	Duration in 10-Min MVPA Bouts (Plain)	dur_day_MVPA_bts_10_min_pla	Tertile	T2	dur_day_MVPA_bts_10_min_plaCat2	adiposity_metabolic	Adiposity/Metabolic	0.85 [0.44;1.64]	0.618184245774817	0.587805954583399	Inverse	17	31884	95658	53	FALSE	sex + race + tdi + smoking + alcohol + all_cancer_fh + season + bmi + dm
Thyroid cancer	Thyroid	Physical Activity	Acceleration in 10-Min LIPA Bouts (Plain)	ACC_day_LIG_bts_10_mg_pla	Tertile	T2	ACC_day_LIG_bts_10_mg_plaCat2	adiposity_metabolic	Adiposity/Metabolic	0.85 [0.44;1.63]	0.620318622308089	0.567613737945565	Inverse	17	31875	95632	53	FALSE	sex + race + tdi + smoking + alcohol + all_cancer_fh + season + bmi + dm
Thyroid cancer	Thyroid	Physical Activity	Mean Activity Fragment Duration During Waking Time (Plain)	FRAG_mean_dur_PA_day_pla	Tertile	T2	FRAG_mean_dur_PA_day_plaCat2	adiposity_metabolic	Adiposity/Metabolic	1.19 [0.59;2.42]	0.621512210717398	0.350442147861205	Positive	18	31888	95658	53	FALSE	sex + race + tdi + smoking + alcohol + all_cancer_fh + season + bmi + dm
Thyroid cancer	Thyroid	Physical Activity	Unbouted Inactivity Duration (Weighted)	dur_day_IN_unbt_min_wei	Tertile	T2	dur_day_IN_unbt_min_weiCat2	adiposity_metabolic	Adiposity/Metabolic	1.18 [0.61;2.29]	0.62251324711156	0.994155074251394	Positive	20	31886	95658	53	FALSE	sex + race + tdi + smoking + alcohol + all_cancer_fh + season + bmi + dm
Thyroid cancer	Thyroid	Physical Activity	x0.5 of Activity Fragment Durations During Waking Time (Plain)	FRAG_x0.5_dur_PA_day_pla	Tertile	T3	FRAG_x0.5_dur_PA_day_plaCat3	adiposity_metabolic	Adiposity/Metabolic	0.84 [0.40;1.73]	0.62859020065935	0.570645420649806	Inverse	15	31876	95653	53	FALSE	sex + race + tdi + smoking + alcohol + all_cancer_fh + season + bmi + dm
Thyroid cancer	Thyroid	Circadian Rhythm	L5 Activity Level	L5VALUE	Tertile	T2	L5VALUECat2	adiposity_metabolic	Adiposity/Metabolic	1.18 [0.60;2.32]	0.632793771618306	0.420676927089881	Positive	18	31886	95658	53	FALSE	sex + race + tdi + smoking + alcohol + all_cancer_fh + season + bmi + dm
Thyroid cancer	Thyroid	Physical Activity	Total Inactivity Duration (Weighted)	dur_day_total_IN_min_wei	Tertile	T3	dur_day_total_IN_min_weiCat3	adiposity_metabolic	Adiposity/Metabolic	1.18 [0.59;2.38]	0.633676446280407	0.633618170704994	Positive	18	31888	95658	53	FALSE	sex + race + tdi + smoking + alcohol + all_cancer_fh + season + bmi + dm
Thyroid cancer	Thyroid	Physical Activity	Standard Deviation of Physical Activity Fragment Durations During Waking Time (Weighted)	FRAG_SD_dur_PA_day_wei	Tertile	T3	FRAG_SD_dur_PA_day_weiCat3	adiposity_metabolic	Adiposity/Metabolic	1.17 [0.61;2.26]	0.633876338543277	0.541657291809606	Positive	21	31884	95653	53	FALSE	sex + race + tdi + smoking + alcohol + all_cancer_fh + season + bmi + dm
Thyroid cancer	Thyroid	Physical Activity	Power-Law Alpha of Activity Fragment Durations During Waking Time (Plain)	FRAG_alpha_dur_PA_day_pla	Tertile	T3	FRAG_alpha_dur_PA_day_plaCat3	adiposity_metabolic	Adiposity/Metabolic	1.19 [0.59;2.40]	0.63433222716564	0.650149719948166	Positive	17	31892	95653	53	FALSE	sex + race + tdi + smoking + alcohol + all_cancer_fh + season + bmi + dm
Thyroid cancer	Thyroid	Circadian Rhythm	Interdaily Stability	IS	Tertile	T3	ISCat3	adiposity_metabolic	Adiposity/Metabolic	1.17 [0.62;2.21]	0.636166101991285	0.583293386866699	Positive	23	31885	95658	53	FALSE	sex + race + tdi + smoking + alcohol + all_cancer_fh + season + bmi + dm
Thyroid cancer	Thyroid	Physical Activity	Duration in 1-5 Min LIPA Bouts (Plain)	dur_day_LIG_bts_1_5_min_pla	Tertile	T3	dur_day_LIG_bts_1_5_min_plaCat3	adiposity_metabolic	Adiposity/Metabolic	1.19 [0.58;2.45]	0.64331123017801	0.671690131501169	Positive	18	31891	95658	53	FALSE	sex + race + tdi + smoking + alcohol + all_cancer_fh + season + bmi + dm
Thyroid cancer	Thyroid	Physical Activity	Number of 1-5 Min LIPA Bouts (Weighted)	Nbouts_day_LIG_bts_1_5_wei	Tertile	T2	Nbouts_day_LIG_bts_1_5_weiCat2	adiposity_metabolic	Adiposity/Metabolic	0.85 [0.43;1.69]	0.644570646499869	0.930776826495133	Inverse	16	31881	95658	53	FALSE	sex + race + tdi + smoking + alcohol + all_cancer_fh + season + bmi + dm
Thyroid cancer	Thyroid	Physical Activity	Duration in 1-5 Min LIPA Bouts (Weighted)	dur_day_LIG_bts_1_5_min_wei	Tertile	T3	dur_day_LIG_bts_1_5_min_weiCat3	adiposity_metabolic	Adiposity/Metabolic	1.19 [0.58;2.44]	0.645000793104398	0.673596201323246	Positive	18	31889	95658	53	FALSE	sex + race + tdi + smoking + alcohol + all_cancer_fh + season + bmi + dm
Thyroid cancer	Thyroid	Circadian Rhythm	L10 Activity Level	L10VALUE	Tertile	T3	L10VALUECat3	adiposity_metabolic	Adiposity/Metabolic	1.18 [0.57;2.45]	0.647659554413213	0.753974501901886	Positive	16	31891	95658	53	FALSE	sex + race + tdi + smoking + alcohol + all_cancer_fh + season + bmi + dm
Thyroid cancer	Thyroid	Physical Activity	Acceleration in 10-20 Min Inactivity Bouts (Plain)	ACC_day_IN_bts_10_20_mg_pla	Tertile	T3	ACC_day_IN_bts_10_20_mg_plaCat3	adiposity_metabolic	Adiposity/Metabolic	1.19 [0.57;2.47]	0.649635158712799	0.697282182458582	Positive	16	31882	95651	53	FALSE	sex + race + tdi + smoking + alcohol + all_cancer_fh + season + bmi + dm
Thyroid cancer	Thyroid	Physical Activity	x0.5 of Activity Fragment Durations During Waking Time (Weighted)	FRAG_x0.5_dur_PA_day_wei	Tertile	T2	FRAG_x0.5_dur_PA_day_weiCat2	adiposity_metabolic	Adiposity/Metabolic	1.17 [0.60;2.27]	0.651579937270713	0.852051015094959	Positive	20	31887	95653	53	FALSE	sex + race + tdi + smoking + alcohol + all_cancer_fh + season + bmi + dm
Thyroid cancer	Thyroid	Physical Activity	Unbouted Inactivity Acceleration (Plain)	ACC_day_IN_unbt_mg_pla	Tertile	T3	ACC_day_IN_unbt_mg_plaCat3	adiposity_metabolic	Adiposity/Metabolic	1.17 [0.59;2.34]	0.653931440189158	0.659821383288735	Positive	18	31882	95653	53	FALSE	sex + race + tdi + smoking + alcohol + all_cancer_fh + season + bmi + dm
Thyroid cancer	Thyroid	Physical Activity	Gini Index of Inactivity Fragment Durations During Waking Time	FRAG_Gini_dur_IN_day	Tertile	T2	FRAG_Gini_dur_IN_dayCat2	adiposity_metabolic	Adiposity/Metabolic	0.87 [0.46;1.64]	0.659775457372102	0.368590525886298	Inverse	18	31883	95655	53	FALSE	sex + race + tdi + smoking + alcohol + all_cancer_fh + season + bmi + dm
Thyroid cancer	Thyroid	Light	Total Daily Light	total_daily_light	Tertile	T3	total_daily_lightCat3	adiposity_metabolic	Adiposity/Metabolic	1.17 [0.57;2.41]	0.661647074493752	0.527266434581503	Positive	20	31634	94889	52	FALSE	sex + race + tdi + smoking + alcohol + all_cancer_fh + season + bmi + dm
Thyroid cancer	Thyroid	Physical Activity	Number of Inactivity Fragments During Waking Time (Plain)	FRAG_Nfrag_IN_day_pla	Tertile	T3	FRAG_Nfrag_IN_day_plaCat3	adiposity_metabolic	Adiposity/Metabolic	1.17 [0.59;2.31]	0.662059143600947	0.660238796633354	Positive	19	31886	95658	53	FALSE	sex + race + tdi + smoking + alcohol + all_cancer_fh + season + bmi + dm
Thyroid cancer	Thyroid	Physical Activity	Number of Inactivity-to-Activity Transitions During Waking Time (Plain)	FRAG_Nfrag_IN2PA_day_pla	Tertile	T3	FRAG_Nfrag_IN2PA_day_plaCat3	adiposity_metabolic	Adiposity/Metabolic	1.17 [0.59;2.31]	0.662059143600947	0.660238796633354	Positive	19	31886	95658	53	FALSE	sex + race + tdi + smoking + alcohol + all_cancer_fh + season + bmi + dm
Thyroid cancer	Thyroid	Physical Activity	Number of Inactivity-to-LIPA Transitions During Waking Time	FRAG_Nfrag_IN2LIPA_day	Tertile	T3	FRAG_Nfrag_IN2LIPA_dayCat3	adiposity_metabolic	Adiposity/Metabolic	1.17 [0.58;2.33]	0.662238335666514	0.683446658506488	Positive	18	31884	95658	53	FALSE	sex + race + tdi + smoking + alcohol + all_cancer_fh + season + bmi + dm
Thyroid cancer	Thyroid	Physical Activity	Gini Index of Inactivity Fragment Durations During Waking Time (Plain)	FRAG_Gini_dur_IN_day_pla	Tertile	T2	FRAG_Gini_dur_IN_day_plaCat2	adiposity_metabolic	Adiposity/Metabolic	0.87 [0.46;1.64]	0.662941071810805	0.366918895834714	Inverse	18	31880	95653	53	FALSE	sex + race + tdi + smoking + alcohol + all_cancer_fh + season + bmi + dm
Thyroid cancer	Thyroid	Physical Activity	Total Moderate Physical Activity Acceleration (Weighted)	ACC_day_total_MOD_mg_wei	Tertile	T3	ACC_day_total_MOD_mg_weiCat3	adiposity_metabolic	Adiposity/Metabolic	0.85 [0.41;1.77]	0.663074318938533	0.661803295195698	Inverse	14	31894	95645	53	FALSE	sex + race + tdi + smoking + alcohol + all_cancer_fh + season + bmi + dm
Thyroid cancer	Thyroid	Physical Activity	Number of Inactivity Fragments During Waking Time (Weighted)	FRAG_Nfrag_IN_day_wei	Tertile	T3	FRAG_Nfrag_IN_day_weiCat3	adiposity_metabolic	Adiposity/Metabolic	1.16 [0.59;2.31]	0.663167703338876	0.661667441759099	Positive	19	31886	95658	53	FALSE	sex + race + tdi + smoking + alcohol + all_cancer_fh + season + bmi + dm
Thyroid cancer	Thyroid	Physical Activity	Number of Inactivity-to-Activity Transitions During Waking Time (Weighted)	FRAG_Nfrag_IN2PA_day_wei	Tertile	T3	FRAG_Nfrag_IN2PA_day_weiCat3	adiposity_metabolic	Adiposity/Metabolic	1.16 [0.59;2.31]	0.663167703338876	0.661667441759099	Positive	19	31886	95658	53	FALSE	sex + race + tdi + smoking + alcohol + all_cancer_fh + season + bmi + dm
Thyroid cancer	Thyroid	Physical Activity	Acceleration in 10-Min MVPA Bouts (Plain)	ACC_day_MVPA_bts_10_mg_pla	Tertile	T2	ACC_day_MVPA_bts_10_mg_plaCat2	adiposity_metabolic	Adiposity/Metabolic	0.87 [0.45;1.66]	0.664354210329103	0.452375694939034	Inverse	17	30759	92290	52	FALSE	sex + race + tdi + smoking + alcohol + all_cancer_fh + season + bmi + dm
Thyroid cancer	Thyroid	Circadian Rhythm	Cosinor R-Squared	cosinor_R2	Tertile	T3	cosinor_R2Cat3	adiposity_metabolic	Adiposity/Metabolic	0.86 [0.44;1.69]	0.665919054192653	0.674143294780441	Inverse	19	31881	95658	53	FALSE	sex + race + tdi + smoking + alcohol + all_cancer_fh + season + bmi + dm
Thyroid cancer	Thyroid	Physical Activity	Transition Probability Physical Inactivity to Activity During Waking Time	FRAG_TP_IN2PA_day	Tertile	T2	FRAG_TP_IN2PA_dayCat2	adiposity_metabolic	Adiposity/Metabolic	1.16 [0.59;2.25]	0.668539946150136	0.935238687971437	Positive	20	31882	95658	53	FALSE	sex + race + tdi + smoking + alcohol + all_cancer_fh + season + bmi + dm
Thyroid cancer	Thyroid	Physical Activity	Gini Index of Activity Fragment Durations During Waking Time (Weighted)	FRAG_Gini_dur_PA_day_wei	Tertile	T3	FRAG_Gini_dur_PA_day_weiCat3	adiposity_metabolic	Adiposity/Metabolic	1.16 [0.59;2.29]	0.668683634513393	0.669118927645024	Positive	19	31880	95653	53	FALSE	sex + race + tdi + smoking + alcohol + all_cancer_fh + season + bmi + dm
Thyroid cancer	Thyroid	Physical Activity	Acceleration in 20-30 Min Inactivity Bouts (Weighted)	ACC_day_IN_bts_20_30_mg_wei	Tertile	T3	ACC_day_IN_bts_20_30_mg_weiCat3	adiposity_metabolic	Adiposity/Metabolic	0.86 [0.44;1.70]	0.669964754849993	0.669425372527088	Inverse	16	31868	95632	53	FALSE	sex + race + tdi + smoking + alcohol + all_cancer_fh + season + bmi + dm
Thyroid cancer	Thyroid	Physical Activity	Duration in 5-10 Min LIPA Bouts (Plain)	dur_day_LIG_bts_5_10_min_pla	Tertile	T3	dur_day_LIG_bts_5_10_min_plaCat3	adiposity_metabolic	Adiposity/Metabolic	0.87 [0.45;1.67]	0.671092426037193	0.679786396318073	Inverse	18	31879	95658	53	FALSE	sex + race + tdi + smoking + alcohol + all_cancer_fh + season + bmi + dm
Thyroid cancer	Thyroid	Physical Activity	Total Vigorous Physical Activity Duration (Plain)	dur_day_total_VIG_min_pla	Tertile	T2	dur_day_total_VIG_min_plaCat2	adiposity_metabolic	Adiposity/Metabolic	0.88 [0.48;1.62]	0.673976244961595	0.0380546402446482	Inverse	20	31880	95658	53	FALSE	sex + race + tdi + smoking + alcohol + all_cancer_fh + season + bmi + dm
Thyroid cancer	Thyroid	Physical Activity	Number of IN Fragments per Minute IN IN During Waking Time (Plain)	FRAG_NFragPM_IN_day_pla	Tertile	T2	FRAG_NFragPM_IN_day_plaCat2	adiposity_metabolic	Adiposity/Metabolic	0.87 [0.44;1.70]	0.674616843226184	0.841437094486493	Inverse	17	31881	95658	53	FALSE	sex + race + tdi + smoking + alcohol + all_cancer_fh + season + bmi + dm
Thyroid cancer	Thyroid	Physical Activity	Mean Inactivity Fragment Duration During Waking Time	FRAG_mean_dur_IN_day	Tertile	T3	FRAG_mean_dur_IN_dayCat3	adiposity_metabolic	Adiposity/Metabolic	1.16 [0.58;2.32]	0.67522332471305	0.672033902487198	Positive	18	31890	95657	53	FALSE	sex + race + tdi + smoking + alcohol + all_cancer_fh + season + bmi + dm
Thyroid cancer	Thyroid	Physical Activity	Number of IN Fragments per Minute IN IN During Waking Time	FRAG_NFragPM_IN_day	Tertile	T3	FRAG_NFragPM_IN_dayCat3	adiposity_metabolic	Adiposity/Metabolic	0.86 [0.43;1.72]	0.675299199267715	0.680391138561992	Inverse	17	31886	95657	53	FALSE	sex + race + tdi + smoking + alcohol + all_cancer_fh + season + bmi + dm
Thyroid cancer	Thyroid	Physical Activity	Coefficient of Variance of Activity Fragment Durations During Waking Time (Weighted)	FRAG_CoV_dur_PA_day_wei	Tertile	T3	FRAG_CoV_dur_PA_day_weiCat3	adiposity_metabolic	Adiposity/Metabolic	1.16 [0.58;2.30]	0.675341224474047	0.682910147589186	Positive	18	31892	95653	53	FALSE	sex + race + tdi + smoking + alcohol + all_cancer_fh + season + bmi + dm
Thyroid cancer	Thyroid	Physical Activity	Duration in 5-10 Min LIPA Bouts (Weighted)	dur_day_LIG_bts_5_10_min_wei	Tertile	T3	dur_day_LIG_bts_5_10_min_weiCat3	adiposity_metabolic	Adiposity/Metabolic	0.87 [0.44;1.70]	0.678104008470502	0.678245141426763	Inverse	17	31881	95658	53	FALSE	sex + race + tdi + smoking + alcohol + all_cancer_fh + season + bmi + dm
Thyroid cancer	Thyroid	Physical Activity	Duration in 10-Min MVPA Bouts (Weighted)	dur_day_MVPA_bts_10_min_wei	Tertile	T3	dur_day_MVPA_bts_10_min_weiCat3	adiposity_metabolic	Adiposity/Metabolic	0.86 [0.43;1.74]	0.681603028989519	0.678728544657375	Inverse	16	31889	95658	53	FALSE	sex + race + tdi + smoking + alcohol + all_cancer_fh + season + bmi + dm
Thyroid cancer	Thyroid	Physical Activity	Number of 5-10 Min LIPA Bouts (Weighted)	Nbouts_day_LIG_bts_5_10_wei	Tertile	T3	Nbouts_day_LIG_bts_5_10_weiCat3	adiposity_metabolic	Adiposity/Metabolic	0.87 [0.45;1.68]	0.681770483571071	0.69199821585087	Inverse	18	31881	95658	53	FALSE	sex + race + tdi + smoking + alcohol + all_cancer_fh + season + bmi + dm
Thyroid cancer	Thyroid	Physical Activity	Total Inactivity Acceleration (Weighted)	ACC_day_total_IN_mg_wei	Tertile	T2	ACC_day_total_IN_mg_weiCat2	adiposity_metabolic	Adiposity/Metabolic	1.16 [0.57;2.37]	0.682116811205528	0.242853626857015	Positive	17	31879	95658	53	FALSE	sex + race + tdi + smoking + alcohol + all_cancer_fh + season + bmi + dm
Thyroid cancer	Thyroid	Physical Activity	Acceleration in 10-Min LIPA Bouts (Weighted)	ACC_day_LIG_bts_10_mg_wei	Tertile	T3	ACC_day_LIG_bts_10_mg_weiCat3	adiposity_metabolic	Adiposity/Metabolic	0.87 [0.45;1.70]	0.687854884975423	0.687998278312467	Inverse	17	31873	95632	53	FALSE	sex + race + tdi + smoking + alcohol + all_cancer_fh + season + bmi + dm
Thyroid cancer	Thyroid	Physical Activity	Duration in 20-30 Min Inactivity Bouts (Plain)	dur_day_IN_bts_20_30_min_pla	Tertile	T2	dur_day_IN_bts_20_30_min_plaCat2	adiposity_metabolic	Adiposity/Metabolic	0.87 [0.44;1.71]	0.688499971716801	0.846333047448888	Inverse	16	31885	95658	53	FALSE	sex + race + tdi + smoking + alcohol + all_cancer_fh + season + bmi + dm
Thyroid cancer	Thyroid	Physical Activity	Acceleration in 5-10 Min LIPA Bouts (Plain)	ACC_day_LIG_bts_5_10_mg_pla	Tertile	T2	ACC_day_LIG_bts_5_10_mg_plaCat2	adiposity_metabolic	Adiposity/Metabolic	1.14 [0.60;2.17]	0.693063738659348	0.527125263912348	Positive	21	31892	95653	53	FALSE	sex + race + tdi + smoking + alcohol + all_cancer_fh + season + bmi + dm
Thyroid cancer	Thyroid	Physical Activity	Standard Deviation of Inactivity Fragment Durations During Waking Time (Weighted)	FRAG_SD_dur_IN_day_wei	Tertile	T3	FRAG_SD_dur_IN_day_weiCat3	adiposity_metabolic	Adiposity/Metabolic	0.87 [0.42;1.77]	0.69375064916428	0.662435363515826	Inverse	15	31885	95653	53	FALSE	sex + race + tdi + smoking + alcohol + all_cancer_fh + season + bmi + dm
Thyroid cancer	Thyroid	Circadian Rhythm	Cosinor Acrophase	cosinor_acrophase	Tertile	T3	cosinor_acrophaseCat3	adiposity_metabolic	Adiposity/Metabolic	0.87 [0.44;1.72]	0.69414655990111	0.687015381381167	Inverse	17	31882	95658	53	FALSE	sex + race + tdi + smoking + alcohol + all_cancer_fh + season + bmi + dm
Thyroid cancer	Thyroid	Physical Activity	Number of Inactivity-to-LIPA Transitions During Waking Time (Plain)	FRAG_Nfrag_IN2LIPA_day_pla	Tertile	T2	FRAG_Nfrag_IN2LIPA_day_plaCat2	adiposity_metabolic	Adiposity/Metabolic	1.15 [0.58;2.29]	0.695114230454483	0.452176055855968	Positive	18	31892	95658	53	FALSE	sex + race + tdi + smoking + alcohol + all_cancer_fh + season + bmi + dm
Thyroid cancer	Thyroid	Physical Activity	Mean MVPA Fragment Duration During Waking Time (Plain)	FRAG_mean_dur_MVPA_day_pla	Tertile	T2	FRAG_mean_dur_MVPA_day_plaCat2	adiposity_metabolic	Adiposity/Metabolic	1.14 [0.59;2.22]	0.695651495482301	0.853203870700349	Positive	19	31881	95639	53	FALSE	sex + race + tdi + smoking + alcohol + all_cancer_fh + season + bmi + dm
Thyroid cancer	Thyroid	Physical Activity	Mean MVPA Fragment Duration During Waking Time (Weighted)	FRAG_mean_dur_MVPA_day_wei	Tertile	T3	FRAG_mean_dur_MVPA_day_weiCat3	adiposity_metabolic	Adiposity/Metabolic	1.15 [0.58;2.28]	0.696075665751919	0.700128624779958	Positive	18	31878	95639	53	FALSE	sex + race + tdi + smoking + alcohol + all_cancer_fh + season + bmi + dm
Thyroid cancer	Thyroid	Physical Activity	Acceleration in 30-60 Min Inactivity Bouts (Plain)	ACC_day_IN_bts_30_60_mg_pla	Tertile	T2	ACC_day_IN_bts_30_60_mg_plaCat2	adiposity_metabolic	Adiposity/Metabolic	0.87 [0.42;1.78]	0.69654049228414	0.238777772522785	Inverse	14	31885	95643	53	FALSE	sex + race + tdi + smoking + alcohol + all_cancer_fh + season + bmi + dm
Thyroid cancer	Thyroid	Physical Activity	Transition Probability Physical Inactivity to Activity During Sleep Period	FRAG_TP_IN2PA_spt	Tertile	T3	FRAG_TP_IN2PA_sptCat3	adiposity_metabolic	Adiposity/Metabolic	0.88 [0.45;1.72]	0.698596209843085	0.70267900063049	Inverse	16	31886	95658	53	FALSE	sex + race + tdi + smoking + alcohol + all_cancer_fh + season + bmi + dm
Thyroid cancer	Thyroid	Physical Activity	Coefficient of Variance of Inactivity Fragment Durations During Waking Time (Plain)	FRAG_CoV_dur_IN_day_pla	Tertile	T2	FRAG_CoV_dur_IN_day_plaCat2	adiposity_metabolic	Adiposity/Metabolic	1.14 [0.58;2.23]	0.701320670903719	0.820261831326554	Positive	19	31866	95653	53	FALSE	sex + race + tdi + smoking + alcohol + all_cancer_fh + season + bmi + dm
Thyroid cancer	Thyroid	Circadian Rhythm	Cosinor Mesor	cosinor_mes	Tertile	T2	cosinor_mesCat2	adiposity_metabolic	Adiposity/Metabolic	1.14 [0.58;2.23]	0.704901135169256	0.790856590588217	Positive	19	31882	95658	53	FALSE	sex + race + tdi + smoking + alcohol + all_cancer_fh + season + bmi + dm
Thyroid cancer	Thyroid	Light	Nighttime Light	nighttime_light	Tertile	T3	nighttime_lightCat3	adiposity_metabolic	Adiposity/Metabolic	1.15 [0.56;2.38]	0.705011493902747	0.930765519251226	Positive	17	31633	94889	52	FALSE	sex + race + tdi + smoking + alcohol + all_cancer_fh + season + bmi + dm
Thyroid cancer	Thyroid	Sleep	WASO (Wake After Sleep Onset)	WASO_AD_T5A5_mn	Tertile	T3	WASO_AD_T5A5_mnCat3	adiposity_metabolic	Adiposity/Metabolic	1.14 [0.57;2.26]	0.707994091653116	0.747817777971872	Positive	17	31882	95658	53	FALSE	sex + race + tdi + smoking + alcohol + all_cancer_fh + season + bmi + dm
Thyroid cancer	Thyroid	Physical Activity	Standard Deviation of Inactivity Fragment Durations During Waking Time (Plain)	FRAG_SD_dur_IN_day_pla	Tertile	T3	FRAG_SD_dur_IN_day_plaCat3	adiposity_metabolic	Adiposity/Metabolic	0.88 [0.44;1.75]	0.709456828161571	0.709526581020123	Inverse	16	31884	95653	53	FALSE	sex + race + tdi + smoking + alcohol + all_cancer_fh + season + bmi + dm
Thyroid cancer	Thyroid	Physical Activity	Number of Activity Fragments During Waking Time (Plain)	FRAG_Nfrag_PA_day_pla	Tertile	T2	FRAG_Nfrag_PA_day_plaCat2	adiposity_metabolic	Adiposity/Metabolic	1.14 [0.57;2.28]	0.709681377203568	0.436259390026509	Positive	18	31887	95658	53	FALSE	sex + race + tdi + smoking + alcohol + all_cancer_fh + season + bmi + dm
Thyroid cancer	Thyroid	Physical Activity	Number of Activity-to-Inactivity Transitions During Waking Time (Plain)	FRAG_Nfrag_PA2IN_day_pla	Tertile	T2	FRAG_Nfrag_PA2IN_day_plaCat2	adiposity_metabolic	Adiposity/Metabolic	1.14 [0.57;2.28]	0.709681377203568	0.436259390026509	Positive	18	31887	95658	53	FALSE	sex + race + tdi + smoking + alcohol + all_cancer_fh + season + bmi + dm
Thyroid cancer	Thyroid	Circadian Rhythm	Extended Cosinor Alpha	cosinorExt_alpha	Tertile	T3	cosinorExt_alphaCat3	adiposity_metabolic	Adiposity/Metabolic	1.15 [0.55;2.42]	0.713434123339206	0.964449808418859	Positive	16	31879	95658	53	FALSE	sex + race + tdi + smoking + alcohol + all_cancer_fh + season + bmi + dm
Thyroid cancer	Thyroid	Physical Activity	Standard Deviation of Physical Activity Fragment Durations During Waking Time (Plain)	FRAG_SD_dur_PA_day_pla	Tertile	T2	FRAG_SD_dur_PA_day_plaCat2	adiposity_metabolic	Adiposity/Metabolic	0.88 [0.44;1.75]	0.715491017278252	0.676319105879188	Inverse	16	31883	95653	53	FALSE	sex + race + tdi + smoking + alcohol + all_cancer_fh + season + bmi + dm
Thyroid cancer	Thyroid	Physical Activity	Acceleration in 1-5 Min MVPA Bouts (Weighted)	ACC_day_MVPA_bts_1_5_mg_wei	Tertile	T2	ACC_day_MVPA_bts_1_5_mg_weiCat2	adiposity_metabolic	Adiposity/Metabolic	1.12 [0.61;2.08]	0.716276102596572	0.214892196805081	Positive	22	31885	95636	53	FALSE	sex + race + tdi + smoking + alcohol + all_cancer_fh + season + bmi + dm
Thyroid cancer	Thyroid	Physical Activity	W0.5 of Inactivity Fragment Durations During Waking Time (Weighted)	FRAG_W0.5_dur_IN_day_wei	Tertile	T2	FRAG_W0.5_dur_IN_day_weiCat2	adiposity_metabolic	Adiposity/Metabolic	0.89 [0.48;1.67]	0.721037781322459	0.242752549911393	Inverse	19	31879	95653	53	FALSE	sex + race + tdi + smoking + alcohol + all_cancer_fh + season + bmi + dm
Thyroid cancer	Thyroid	Physical Activity	Total LIPA Acceleration (Weighted)	ACC_day_total_LIG_mg_wei	Tertile	T3	ACC_day_total_LIG_mg_weiCat3	adiposity_metabolic	Adiposity/Metabolic	1.13 [0.57;2.25]	0.724285522915742	0.732202460495917	Positive	19	31877	95658	53	FALSE	sex + race + tdi + smoking + alcohol + all_cancer_fh + season + bmi + dm
Thyroid cancer	Thyroid	Physical Activity	Duration in 90-Min Inactivity Bouts (Plain)	dur_day_IN_bts_90_min_pla	Tertile	T2	dur_day_IN_bts_90_min_plaCat2	adiposity_metabolic	Adiposity/Metabolic	1.12 [0.58;2.17]	0.730120133427369	0.922684636904381	Positive	19	31882	95658	53	FALSE	sex + race + tdi + smoking + alcohol + all_cancer_fh + season + bmi + dm
Thyroid cancer	Thyroid	Step Count	MVPA Steps	mean_mvpa_steps	Tertile	T3	mean_mvpa_stepsCat3	adiposity_metabolic	Adiposity/Metabolic	1.12 [0.59;2.15]	0.730500909286177	0.531328228547793	Positive	20	31887	95658	53	FALSE	sex + race + tdi + smoking + alcohol + all_cancer_fh + season + bmi + dm
Thyroid cancer	Thyroid	Circadian Rhythm	Extended Cosinor Minimum	cosinorExt_minimum	Tertile	T2	cosinorExt_minimumCat2	adiposity_metabolic	Adiposity/Metabolic	0.89 [0.44;1.78]	0.735243145926901	0.438421581068757	Inverse	15	31890	95658	53	FALSE	sex + race + tdi + smoking + alcohol + all_cancer_fh + season + bmi + dm
Thyroid cancer	Thyroid	Physical Activity	Standard Deviation of Physical Activity Fragment Durations During Waking Time (Plain)	FRAG_SD_dur_PA_day_pla	Tertile	T3	FRAG_SD_dur_PA_day_plaCat3	adiposity_metabolic	Adiposity/Metabolic	1.12 [0.58;2.17]	0.741463483420112	0.676319105879188	Positive	20	31883	95653	53	FALSE	sex + race + tdi + smoking + alcohol + all_cancer_fh + season + bmi + dm
Thyroid cancer	Thyroid	Step Count	Peak 30-Minute Cadence	mean_peak_30min_cadence	Tertile	T2	mean_peak_30min_cadenceCat2	adiposity_metabolic	Adiposity/Metabolic	1.13 [0.55;2.30]	0.745058225958373	0.126820539126688	Positive	16	31891	95658	53	FALSE	sex + race + tdi + smoking + alcohol + all_cancer_fh + season + bmi + dm
Thyroid cancer	Thyroid	Physical Activity	Number of 90-Min Inactivity Bouts (Plain)	Nbouts_day_IN_bts_90_pla	Tertile	T3	Nbouts_day_IN_bts_90_plaCat3	adiposity_metabolic	Adiposity/Metabolic	1.12 [0.56;2.23]	0.746225051085637	0.747832134460099	Positive	18	31885	95658	53	FALSE	sex + race + tdi + smoking + alcohol + all_cancer_fh + season + bmi + dm
Thyroid cancer	Thyroid	Physical Activity	Standard Deviation of Inactivity Fragment Durations During Waking Time (Weighted)	FRAG_SD_dur_IN_day_wei	Tertile	T2	FRAG_SD_dur_IN_day_weiCat2	adiposity_metabolic	Adiposity/Metabolic	1.11 [0.58;2.11]	0.7586137104141	0.662435363515826	Positive	20	31880	95653	53	FALSE	sex + race + tdi + smoking + alcohol + all_cancer_fh + season + bmi + dm
Thyroid cancer	Thyroid	Physical Activity	Acceleration in 5-10 Min LIPA Bouts (Weighted)	ACC_day_LIG_bts_5_10_mg_wei	Tertile	T3	ACC_day_LIG_bts_5_10_mg_weiCat3	adiposity_metabolic	Adiposity/Metabolic	0.90 [0.44;1.81]	0.762256745659446	0.769969554613369	Inverse	16	31873	95653	53	FALSE	sex + race + tdi + smoking + alcohol + all_cancer_fh + season + bmi + dm
Thyroid cancer	Thyroid	Physical Activity	Number of 1-5 Min MVPA Bouts (Weighted)	Nbouts_day_MVPA_bts_1_5_wei	Tertile	T2	Nbouts_day_MVPA_bts_1_5_weiCat2	adiposity_metabolic	Adiposity/Metabolic	0.90 [0.46;1.75]	0.762270396633803	0.603703889825081	Inverse	18	31885	95658	53	FALSE	sex + race + tdi + smoking + alcohol + all_cancer_fh + season + bmi + dm
Thyroid cancer	Thyroid	Physical Activity	Number of 1-5 Min LIPA Bouts (Plain)	Nbouts_day_LIG_bts_1_5_pla	Tertile	T3	Nbouts_day_LIG_bts_1_5_plaCat3	adiposity_metabolic	Adiposity/Metabolic	0.90 [0.46;1.77]	0.765794416373419	0.804038660089592	Inverse	19	31892	95658	53	FALSE	sex + race + tdi + smoking + alcohol + all_cancer_fh + season + bmi + dm
Thyroid cancer	Thyroid	Physical Activity	Number of LIPA Fragments During Waking Time (Plain)	FRAG_Nfrag_LIPA_day_pla	Tertile	T2	FRAG_Nfrag_LIPA_day_plaCat2	adiposity_metabolic	Adiposity/Metabolic	1.11 [0.56;2.17]	0.766110535963782	0.891341899148614	Positive	19	31884	95658	53	FALSE	sex + race + tdi + smoking + alcohol + all_cancer_fh + season + bmi + dm
Thyroid cancer	Thyroid	Physical Activity	Total Moderate Physical Activity Acceleration (Weighted)	ACC_day_total_MOD_mg_wei	Tertile	T2	ACC_day_total_MOD_mg_weiCat2	adiposity_metabolic	Adiposity/Metabolic	1.10 [0.58;2.10]	0.769284456849929	0.661803295195698	Positive	20	31876	95645	53	FALSE	sex + race + tdi + smoking + alcohol + all_cancer_fh + season + bmi + dm
Thyroid cancer	Thyroid	Sleep	Sleep Duration Within Sleep Period Time	SleepDurationInSpt_AD_T5A5_mn	Tertile	T3	SleepDurationInSpt_AD_T5A5_mnCat3	adiposity_metabolic	Adiposity/Metabolic	0.90 [0.43;1.86]	0.770212212919393	0.79569402897871	Inverse	15	31885	95658	53	FALSE	sex + race + tdi + smoking + alcohol + all_cancer_fh + season + bmi + dm
Thyroid cancer	Thyroid	Physical Activity	Transition Probability Physical Activity to Inactivity During Waking Time (Plain)	FRAG_TP_PA2IN_day_pla	Tertile	T2	FRAG_TP_PA2IN_day_plaCat2	adiposity_metabolic	Adiposity/Metabolic	0.91 [0.48;1.73]	0.77299113415332	0.556824277565138	Inverse	18	31886	95658	53	FALSE	sex + race + tdi + smoking + alcohol + all_cancer_fh + season + bmi + dm
Thyroid cancer	Thyroid	Physical Activity	Number of PA Fragments per Minute IN PA During Waking Time (Plain)	FRAG_NFragPM_PA_day_pla	Tertile	T2	FRAG_NFragPM_PA_day_plaCat2	adiposity_metabolic	Adiposity/Metabolic	0.91 [0.48;1.73]	0.774810004328262	0.561516852820732	Inverse	18	31887	95658	53	FALSE	sex + race + tdi + smoking + alcohol + all_cancer_fh + season + bmi + dm
Thyroid cancer	Thyroid	Physical Activity	Mean Activity Fragment Duration During Waking Time	FRAG_mean_dur_PA_day	Tertile	T2	FRAG_mean_dur_PA_dayCat2	adiposity_metabolic	Adiposity/Metabolic	1.10 [0.56;2.16]	0.775198332813953	0.945420473717923	Positive	19	31885	95657	53	FALSE	sex + race + tdi + smoking + alcohol + all_cancer_fh + season + bmi + dm
Thyroid cancer	Thyroid	Physical Activity	Coefficient of Variance of Inactivity Fragment Durations During Waking Time	FRAG_CoV_dur_IN_day	Tertile	T3	FRAG_CoV_dur_IN_dayCat3	adiposity_metabolic	Adiposity/Metabolic	0.91 [0.46;1.78]	0.775696576172593	0.775690693125509	Inverse	17	31897	95655	53	FALSE	sex + race + tdi + smoking + alcohol + all_cancer_fh + season + bmi + dm
Thyroid cancer	Thyroid	Light	Afternoon Light	afternoon_light	Tertile	T2	afternoon_lightCat2	adiposity_metabolic	Adiposity/Metabolic	0.91 [0.46;1.80]	0.77706609990391	0.959149624417449	Inverse	17	31626	94889	52	FALSE	sex + race + tdi + smoking + alcohol + all_cancer_fh + season + bmi + dm
Thyroid cancer	Thyroid	Physical Activity	Number of 20-30 Min Inactivity Bouts (Plain)	Nbouts_day_IN_bts_20_30_pla	Tertile	T2	Nbouts_day_IN_bts_20_30_plaCat2	adiposity_metabolic	Adiposity/Metabolic	1.10 [0.56;2.16]	0.783396364123473	0.604217015078445	Positive	18	31887	95658	53	FALSE	sex + race + tdi + smoking + alcohol + all_cancer_fh + season + bmi + dm
Thyroid cancer	Thyroid	Physical Activity	Number of 10-Min MVPA Bouts (Weighted)	Nbouts_day_MVPA_bts_10_wei	Tertile	T3	Nbouts_day_MVPA_bts_10_weiCat3	adiposity_metabolic	Adiposity/Metabolic	0.91 [0.45;1.83]	0.78341897562536	0.752435460702055	Inverse	16	31883	95658	53	FALSE	sex + race + tdi + smoking + alcohol + all_cancer_fh + season + bmi + dm
Thyroid cancer	Thyroid	Circadian Rhythm	Cosinor Mesor	cosinor_mes	Tertile	T3	cosinor_mesCat3	adiposity_metabolic	Adiposity/Metabolic	1.10 [0.55;2.21]	0.786251181152664	0.790856590588217	Positive	18	31887	95658	53	FALSE	sex + race + tdi + smoking + alcohol + all_cancer_fh + season + bmi + dm
Thyroid cancer	Thyroid	Physical Activity	Acceleration in 10-20 Min Inactivity Bouts (Weighted)	ACC_day_IN_bts_10_20_mg_wei	Tertile	T3	ACC_day_IN_bts_10_20_mg_weiCat3	adiposity_metabolic	Adiposity/Metabolic	1.10 [0.54;2.26]	0.786487849784351	0.817127752628504	Positive	16	31882	95651	53	FALSE	sex + race + tdi + smoking + alcohol + all_cancer_fh + season + bmi + dm
Thyroid cancer	Thyroid	Physical Activity	Number of IN Fragments per Minute IN IN During Waking Time	FRAG_NFragPM_IN_day	Tertile	T2	FRAG_NFragPM_IN_dayCat2	adiposity_metabolic	Adiposity/Metabolic	0.91 [0.47;1.77]	0.788820598486575	0.680391138561992	Inverse	18	31880	95657	53	FALSE	sex + race + tdi + smoking + alcohol + all_cancer_fh + season + bmi + dm
Thyroid cancer	Thyroid	Physical Activity	Number of Inactivity-to-MVPA Transitions During Waking Time (Plain)	FRAG_Nfrag_IN2MVPA_day_pla	Tertile	T2	FRAG_Nfrag_IN2MVPA_day_plaCat2	adiposity_metabolic	Adiposity/Metabolic	0.91 [0.46;1.80]	0.789985953046703	0.981322955054265	Inverse	17	31884	95658	53	FALSE	sex + race + tdi + smoking + alcohol + all_cancer_fh + season + bmi + dm
Thyroid cancer	Thyroid	Physical Activity	Transition Probability Physical Inactivity to Activity During Waking Time (Plain)	FRAG_TP_IN2PA_day_pla	Tertile	T2	FRAG_TP_IN2PA_day_plaCat2	adiposity_metabolic	Adiposity/Metabolic	1.10 [0.56;2.15]	0.790789035557163	0.899115916880945	Positive	19	31883	95658	53	FALSE	sex + race + tdi + smoking + alcohol + all_cancer_fh + season + bmi + dm
Thyroid cancer	Thyroid	Physical Activity	Acceleration in 20-30 Min Inactivity Bouts (Plain)	ACC_day_IN_bts_20_30_mg_pla	Tertile	T3	ACC_day_IN_bts_20_30_mg_plaCat3	adiposity_metabolic	Adiposity/Metabolic	0.92 [0.48;1.75]	0.798179851582229	0.801637349751636	Inverse	18	31869	95632	53	FALSE	sex + race + tdi + smoking + alcohol + all_cancer_fh + season + bmi + dm
Thyroid cancer	Thyroid	Physical Activity	Total Inactivity Duration (Weighted)	dur_day_total_IN_min_wei	Tertile	T2	dur_day_total_IN_min_weiCat2	adiposity_metabolic	Adiposity/Metabolic	1.09 [0.56;2.13]	0.801084533938093	0.633618170704994	Positive	18	31886	95658	53	FALSE	sex + race + tdi + smoking + alcohol + all_cancer_fh + season + bmi + dm
Thyroid cancer	Thyroid	Physical Activity	Gini Index of Activity Fragment Durations During Waking Time	FRAG_Gini_dur_PA_day	Tertile	T2	FRAG_Gini_dur_PA_dayCat2	adiposity_metabolic	Adiposity/Metabolic	1.09 [0.54;2.21]	0.802108906938989	0.336986912135521	Positive	17	31882	95655	53	FALSE	sex + race + tdi + smoking + alcohol + all_cancer_fh + season + bmi + dm
Thyroid cancer	Thyroid	Physical Activity	Gini Index of Activity Fragment Durations During Waking Time (Weighted)	FRAG_Gini_dur_PA_day_wei	Tertile	T2	FRAG_Gini_dur_PA_day_weiCat2	adiposity_metabolic	Adiposity/Metabolic	1.09 [0.55;2.15]	0.803933170010014	0.669118927645024	Positive	18	31883	95653	53	FALSE	sex + race + tdi + smoking + alcohol + all_cancer_fh + season + bmi + dm
Thyroid cancer	Thyroid	Physical Activity	Power-Law Alpha of Inactivity Fragment Durations During Waking Time	FRAG_alpha_dur_IN_day	Tertile	T2	FRAG_alpha_dur_IN_dayCat2	adiposity_metabolic	Adiposity/Metabolic	0.92 [0.48;1.76]	0.807944821812353	0.355038753275354	Inverse	19	31879	95655	53	FALSE	sex + race + tdi + smoking + alcohol + all_cancer_fh + season + bmi + dm
Thyroid cancer	Thyroid	Physical Activity	Mean MVPA Fragment Duration During Waking Time (Weighted)	FRAG_mean_dur_MVPA_day_wei	Tertile	T2	FRAG_mean_dur_MVPA_day_weiCat2	adiposity_metabolic	Adiposity/Metabolic	1.08 [0.55;2.12]	0.812067397075795	0.700128624779958	Positive	18	31880	95639	53	FALSE	sex + race + tdi + smoking + alcohol + all_cancer_fh + season + bmi + dm
Thyroid cancer	Thyroid	Physical Activity	Total Moderate Physical Activity Duration (Weighted)	dur_day_total_MOD_min_wei	Tertile	T3	dur_day_total_MOD_min_weiCat3	adiposity_metabolic	Adiposity/Metabolic	0.92 [0.46;1.85]	0.812083120969997	0.810126997784861	Inverse	17	31887	95658	53	FALSE	sex + race + tdi + smoking + alcohol + all_cancer_fh + season + bmi + dm
Thyroid cancer	Thyroid	Physical Activity	Number of IN Fragments per Minute IN IN During Waking Time (Plain)	FRAG_NFragPM_IN_day_pla	Tertile	T3	FRAG_NFragPM_IN_day_plaCat3	adiposity_metabolic	Adiposity/Metabolic	0.92 [0.46;1.83]	0.814391397854432	0.841437094486493	Inverse	18	31886	95658	53	FALSE	sex + race + tdi + smoking + alcohol + all_cancer_fh + season + bmi + dm
Thyroid cancer	Thyroid	Physical Activity	Coefficient of Variance of Inactivity Fragment Durations During Waking Time (Plain)	FRAG_CoV_dur_IN_day_pla	Tertile	T3	FRAG_CoV_dur_IN_day_plaCat3	adiposity_metabolic	Adiposity/Metabolic	1.09 [0.55;2.16]	0.81520694067849	0.820261831326554	Positive	18	31894	95653	53	FALSE	sex + race + tdi + smoking + alcohol + all_cancer_fh + season + bmi + dm
Thyroid cancer	Thyroid	Physical Activity	Total Moderate Physical Activity Acceleration (Plain)	ACC_day_total_MOD_mg_pla	Tertile	T3	ACC_day_total_MOD_mg_plaCat3	adiposity_metabolic	Adiposity/Metabolic	0.92 [0.45;1.89]	0.815749021658142	0.812764329737995	Inverse	15	31892	95645	53	FALSE	sex + race + tdi + smoking + alcohol + all_cancer_fh + season + bmi + dm
Thyroid cancer	Thyroid	Physical Activity	Mean Inactivity Fragment Duration During Waking Time (Plain)	FRAG_mean_dur_IN_day_pla	Tertile	T3	FRAG_mean_dur_IN_day_plaCat3	adiposity_metabolic	Adiposity/Metabolic	1.08 [0.55;2.14]	0.816195611621147	0.789920216875957	Positive	18	31891	95658	53	FALSE	sex + race + tdi + smoking + alcohol + all_cancer_fh + season + bmi + dm
Thyroid cancer	Thyroid	Physical Activity	Acceleration in 1-5 Min LIPA Bouts (Weighted)	ACC_day_LIG_bts_1_5_mg_wei	Tertile	T3	ACC_day_LIG_bts_1_5_mg_weiCat3	adiposity_metabolic	Adiposity/Metabolic	0.92 [0.44;1.90]	0.816949131138561	0.841507809903847	Inverse	15	31879	95657	53	FALSE	sex + race + tdi + smoking + alcohol + all_cancer_fh + season + bmi + dm
Thyroid cancer	Thyroid	Physical Activity	Transition Probability Physical Inactivity to LIPA During Waking Time (Weighted)	FRAG_TP_IN2LIPA_day_wei	Tertile	T2	FRAG_TP_IN2LIPA_day_weiCat2	adiposity_metabolic	Adiposity/Metabolic	0.92 [0.47;1.82]	0.817502490459454	0.88118166790911	Inverse	17	31882	95658	53	FALSE	sex + race + tdi + smoking + alcohol + all_cancer_fh + season + bmi + dm
Thyroid cancer	Thyroid	Physical Activity	Number of Inactivity-to-MVPA Transitions During Waking Time (Weighted)	FRAG_Nfrag_IN2MVPA_day_wei	Tertile	T2	FRAG_Nfrag_IN2MVPA_day_weiCat2	adiposity_metabolic	Adiposity/Metabolic	1.08 [0.55;2.11]	0.818491344537175	0.981230093785785	Positive	19	31882	95658	53	FALSE	sex + race + tdi + smoking + alcohol + all_cancer_fh + season + bmi + dm
Thyroid cancer	Thyroid	Physical Activity	Mean Inactivity Fragment Duration During Waking Time (Weighted)	FRAG_mean_dur_IN_day_wei	Tertile	T3	FRAG_mean_dur_IN_day_weiCat3	adiposity_metabolic	Adiposity/Metabolic	1.08 [0.55;2.14]	0.825460678153621	0.799879330234533	Positive	18	31890	95658	53	FALSE	sex + race + tdi + smoking + alcohol + all_cancer_fh + season + bmi + dm
Thyroid cancer	Thyroid	Physical Activity	Transition Probability Physical Inactivity to Activity During Waking Time (Weighted)	FRAG_TP_IN2PA_day_wei	Tertile	T2	FRAG_TP_IN2PA_day_weiCat2	adiposity_metabolic	Adiposity/Metabolic	0.93 [0.47;1.83]	0.827026084506223	0.861437942505544	Inverse	17	31884	95658	53	FALSE	sex + race + tdi + smoking + alcohol + all_cancer_fh + season + bmi + dm
Thyroid cancer	Thyroid	Physical Activity	Duration in 20-30 Min Inactivity Bouts (Weighted)	dur_day_IN_bts_20_30_min_wei	Tertile	T2	dur_day_IN_bts_20_30_min_weiCat2	adiposity_metabolic	Adiposity/Metabolic	0.93 [0.47;1.84]	0.827833947154145	0.596957487118869	Inverse	16	31888	95658	53	FALSE	sex + race + tdi + smoking + alcohol + all_cancer_fh + season + bmi + dm
Thyroid cancer	Thyroid	Physical Activity	Transition Probability Physical Inactivity to Activity During Sleep Period	FRAG_TP_IN2PA_spt	Tertile	T2	FRAG_TP_IN2PA_sptCat2	adiposity_metabolic	Adiposity/Metabolic	0.93 [0.49;1.78]	0.828182538950561	0.70267900063049	Inverse	18	31886	95658	53	FALSE	sex + race + tdi + smoking + alcohol + all_cancer_fh + season + bmi + dm
Thyroid cancer	Thyroid	Physical Activity	Duration in 5-10 Min LIPA Bouts (Weighted)	dur_day_LIG_bts_5_10_min_wei	Tertile	T2	dur_day_LIG_bts_5_10_min_weiCat2	adiposity_metabolic	Adiposity/Metabolic	0.93 [0.48;1.80]	0.828871338507726	0.678245141426763	Inverse	18	31887	95658	53	FALSE	sex + race + tdi + smoking + alcohol + all_cancer_fh + season + bmi + dm
Thyroid cancer	Thyroid	Physical Activity	Mean MVPA Fragment Duration During Waking Time (Plain)	FRAG_mean_dur_MVPA_day_pla	Tertile	T3	FRAG_mean_dur_MVPA_day_plaCat3	adiposity_metabolic	Adiposity/Metabolic	1.08 [0.54;2.16]	0.829556625896442	0.853203870700349	Positive	17	31879	95639	53	FALSE	sex + race + tdi + smoking + alcohol + all_cancer_fh + season + bmi + dm
Thyroid cancer	Thyroid	Circadian Rhythm	Relative Amplitude	RA	Tertile	T2	RACat2	adiposity_metabolic	Adiposity/Metabolic	0.93 [0.50;1.75]	0.831429427810366	0.121176869012767	Inverse	21	31876	95658	53	FALSE	sex + race + tdi + smoking + alcohol + all_cancer_fh + season + bmi + dm
Thyroid cancer	Thyroid	Physical Activity	Acceleration in 1-5 Min MVPA Bouts (Plain)	ACC_day_MVPA_bts_1_5_mg_pla	Tertile	T2	ACC_day_MVPA_bts_1_5_mg_plaCat2	adiposity_metabolic	Adiposity/Metabolic	1.07 [0.57;1.99]	0.834775392351978	0.293885255100423	Positive	21	31889	95636	53	FALSE	sex + race + tdi + smoking + alcohol + all_cancer_fh + season + bmi + dm
Thyroid cancer	Thyroid	Physical Activity	Gini Index of Inactivity Fragment Durations During Waking Time (Weighted)	FRAG_Gini_dur_IN_day_wei	Tertile	T3	FRAG_Gini_dur_IN_day_weiCat3	adiposity_metabolic	Adiposity/Metabolic	0.93 [0.49;1.79]	0.835457640336298	0.831295724057372	Inverse	18	31884	95653	53	FALSE	sex + race + tdi + smoking + alcohol + all_cancer_fh + season + bmi + dm
Thyroid cancer	Thyroid	Physical Activity	Acceleration in 60-90 Min Inactivity Bouts (Weighted)	ACC_day_IN_bts_60_90_mg_wei	Tertile	T2	ACC_day_IN_bts_60_90_mg_weiCat2	adiposity_metabolic	Adiposity/Metabolic	1.08 [0.51;2.30]	0.838299181014317	0.042936627371655	Positive	14	31764	95299	52	FALSE	sex + race + tdi + smoking + alcohol + all_cancer_fh + season + bmi + dm
Thyroid cancer	Thyroid	Physical Activity	W0.5 of Inactivity Fragment Durations During Waking Time (Plain)	FRAG_W0.5_dur_IN_day_pla	Tertile	T2	FRAG_W0.5_dur_IN_day_plaCat2	adiposity_metabolic	Adiposity/Metabolic	0.94 [0.50;1.77]	0.840245300111121	0.406064249521368	Inverse	19	31879	95653	53	FALSE	sex + race + tdi + smoking + alcohol + all_cancer_fh + season + bmi + dm
Thyroid cancer	Thyroid	Physical Activity	Number of Inactivity Fragments During Waking Time (Weighted)	FRAG_Nfrag_IN_day_wei	Tertile	T2	FRAG_Nfrag_IN_day_weiCat2	adiposity_metabolic	Adiposity/Metabolic	1.07 [0.54;2.11]	0.842034122996732	0.661667441759099	Positive	18	31888	95658	53	FALSE	sex + race + tdi + smoking + alcohol + all_cancer_fh + season + bmi + dm
Thyroid cancer	Thyroid	Physical Activity	Number of Inactivity-to-Activity Transitions During Waking Time (Weighted)	FRAG_Nfrag_IN2PA_day_wei	Tertile	T2	FRAG_Nfrag_IN2PA_day_weiCat2	adiposity_metabolic	Adiposity/Metabolic	1.07 [0.54;2.11]	0.842034122996732	0.661667441759099	Positive	18	31888	95658	53	FALSE	sex + race + tdi + smoking + alcohol + all_cancer_fh + season + bmi + dm
Thyroid cancer	Thyroid	Physical Activity	Transition Probability Physical Activity to Inactivity During Sleep Period	FRAG_TP_PA2IN_spt	Tertile	T3	FRAG_TP_PA2IN_sptCat3	adiposity_metabolic	Adiposity/Metabolic	1.07 [0.53;2.15]	0.847054986063036	0.847086898668924	Positive	16	31895	95658	53	FALSE	sex + race + tdi + smoking + alcohol + all_cancer_fh + season + bmi + dm
Thyroid cancer	Thyroid	Physical Activity	Number of Inactivity Fragments During Waking Time (Plain)	FRAG_Nfrag_IN_day_pla	Tertile	T2	FRAG_Nfrag_IN_day_plaCat2	adiposity_metabolic	Adiposity/Metabolic	1.07 [0.54;2.11]	0.848063705757332	0.660238796633354	Positive	18	31888	95658	53	FALSE	sex + race + tdi + smoking + alcohol + all_cancer_fh + season + bmi + dm
Thyroid cancer	Thyroid	Physical Activity	Number of Inactivity-to-Activity Transitions During Waking Time (Plain)	FRAG_Nfrag_IN2PA_day_pla	Tertile	T2	FRAG_Nfrag_IN2PA_day_plaCat2	adiposity_metabolic	Adiposity/Metabolic	1.07 [0.54;2.11]	0.848063705757332	0.660238796633354	Positive	18	31888	95658	53	FALSE	sex + race + tdi + smoking + alcohol + all_cancer_fh + season + bmi + dm
Thyroid cancer	Thyroid	Physical Activity	Number of PA Fragments per Minute IN PA During Waking Time	FRAG_NFragPM_PA_day	Tertile	T2	FRAG_NFragPM_PA_dayCat2	adiposity_metabolic	Adiposity/Metabolic	1.06 [0.56;2.03]	0.852765084417017	0.913763090567882	Positive	19	31885	95657	53	FALSE	sex + race + tdi + smoking + alcohol + all_cancer_fh + season + bmi + dm
Thyroid cancer	Thyroid	Physical Activity	Transition Probability Physical Activity to Inactivity During Waking Time	FRAG_TP_PA2IN_day	Tertile	T2	FRAG_TP_PA2IN_dayCat2	adiposity_metabolic	Adiposity/Metabolic	1.06 [0.56;2.03]	0.854055255211646	0.912144499196595	Positive	19	31886	95658	53	FALSE	sex + race + tdi + smoking + alcohol + all_cancer_fh + season + bmi + dm
Thyroid cancer	Thyroid	Physical Activity	x0.5 of Inactivity Fragment Durations During Waking Time (Plain)	FRAG_x0.5_dur_IN_day_pla	Tertile	T3	FRAG_x0.5_dur_IN_day_plaCat3	adiposity_metabolic	Adiposity/Metabolic	0.94 [0.46;1.92]	0.856597669054025	0.800335339078635	Inverse	15	31891	95653	53	FALSE	sex + race + tdi + smoking + alcohol + all_cancer_fh + season + bmi + dm
Thyroid cancer	Thyroid	Physical Activity	Number of LIPA Fragments During Waking Time	FRAG_Nfrag_LIPA_day	Tertile	T3	FRAG_Nfrag_LIPA_dayCat3	adiposity_metabolic	Adiposity/Metabolic	1.07 [0.52;2.18]	0.858797081160669	0.879134533087454	Positive	17	31884	95658	53	FALSE	sex + race + tdi + smoking + alcohol + all_cancer_fh + season + bmi + dm
Thyroid cancer	Thyroid	Physical Activity	Number of 1-5 Min MVPA Bouts (Plain)	Nbouts_day_MVPA_bts_1_5_pla	Tertile	T2	Nbouts_day_MVPA_bts_1_5_plaCat2	adiposity_metabolic	Adiposity/Metabolic	1.06 [0.55;2.05]	0.858956811976658	0.596156625772197	Positive	20	31882	95658	53	FALSE	sex + race + tdi + smoking + alcohol + all_cancer_fh + season + bmi + dm
Thyroid cancer	Thyroid	Physical Activity	Duration in 20-30 Min Inactivity Bouts (Plain)	dur_day_IN_bts_20_30_min_pla	Tertile	T3	dur_day_IN_bts_20_30_min_plaCat3	adiposity_metabolic	Adiposity/Metabolic	1.06 [0.55;2.02]	0.860190382668948	0.846333047448888	Positive	19	31882	95658	53	FALSE	sex + race + tdi + smoking + alcohol + all_cancer_fh + season + bmi + dm
Thyroid cancer	Thyroid	Physical Activity	Number of 10-Min MVPA Bouts (Weighted)	Nbouts_day_MVPA_bts_10_wei	Tertile	T2	Nbouts_day_MVPA_bts_10_weiCat2	adiposity_metabolic	Adiposity/Metabolic	1.06 [0.55;2.04]	0.862326844639337	0.752435460702055	Positive	19	31889	95658	53	FALSE	sex + race + tdi + smoking + alcohol + all_cancer_fh + season + bmi + dm
Thyroid cancer	Thyroid	Physical Activity	Total LIPA Acceleration (Plain)	ACC_day_total_LIG_mg_pla	Tertile	T2	ACC_day_total_LIG_mg_plaCat2	adiposity_metabolic	Adiposity/Metabolic	1.06 [0.54;2.09]	0.864391161900532	0.872423783104165	Positive	18	31896	95658	53	FALSE	sex + race + tdi + smoking + alcohol + all_cancer_fh + season + bmi + dm
Thyroid cancer	Thyroid	Physical Activity	Standard Deviation of Inactivity Fragment Durations During Waking Time (Plain)	FRAG_SD_dur_IN_day_pla	Tertile	T2	FRAG_SD_dur_IN_day_plaCat2	adiposity_metabolic	Adiposity/Metabolic	0.94 [0.49;1.81]	0.8644520644828	0.709526581020123	Inverse	18	31880	95653	53	FALSE	sex + race + tdi + smoking + alcohol + all_cancer_fh + season + bmi + dm
Thyroid cancer	Thyroid	Circadian Rhythm	M10 Start Time	M10TIME_num	Tertile	T3	M10TIME_numCat3	adiposity_metabolic	Adiposity/Metabolic	0.95 [0.50;1.80]	0.864794911067249	0.873859293976946	Inverse	19	31884	95658	53	FALSE	sex + race + tdi + smoking + alcohol + all_cancer_fh + season + bmi + dm
Thyroid cancer	Thyroid	Circadian Rhythm	Extended Cosinor Beta	cosinorExt_beta	Tertile	T2	cosinorExt_betaCat2	adiposity_metabolic	Adiposity/Metabolic	1.06 [0.56;1.98]	0.864962720732088	0.394725178799773	Positive	20	31878	95658	53	FALSE	sex + race + tdi + smoking + alcohol + all_cancer_fh + season + bmi + dm
Thyroid cancer	Thyroid	Physical Activity	Number of 90-Min Inactivity Bouts (Plain)	Nbouts_day_IN_bts_90_pla	Tertile	T2	Nbouts_day_IN_bts_90_plaCat2	adiposity_metabolic	Adiposity/Metabolic	1.06 [0.54;2.07]	0.865416582782762	0.747832134460099	Positive	18	31883	95658	53	FALSE	sex + race + tdi + smoking + alcohol + all_cancer_fh + season + bmi + dm
Thyroid cancer	Thyroid	Physical Activity	Standard Deviation of Inactivity Fragment Durations During Waking Time	FRAG_SD_dur_IN_day	Tertile	T3	FRAG_SD_dur_IN_dayCat3	adiposity_metabolic	Adiposity/Metabolic	1.06 [0.54;2.10]	0.865458177461106	0.844288877573642	Positive	18	31885	95655	53	FALSE	sex + race + tdi + smoking + alcohol + all_cancer_fh + season + bmi + dm
Thyroid cancer	Thyroid	Physical Activity	Mean Inactivity Fragment Duration During Waking Time	FRAG_mean_dur_IN_day	Tertile	T2	FRAG_mean_dur_IN_dayCat2	adiposity_metabolic	Adiposity/Metabolic	1.06 [0.54;2.07]	0.866629840857281	0.672033902487198	Positive	18	31880	95657	53	FALSE	sex + race + tdi + smoking + alcohol + all_cancer_fh + season + bmi + dm
Thyroid cancer	Thyroid	Physical Activity	Number of 10-Min MVPA Bouts (Plain)	Nbouts_day_MVPA_bts_10_pla	Tertile	T2	Nbouts_day_MVPA_bts_10_plaCat2	adiposity_metabolic	Adiposity/Metabolic	0.95 [0.50;1.80]	0.867170948730534	0.307953240985516	Inverse	19	31887	95658	53	FALSE	sex + race + tdi + smoking + alcohol + all_cancer_fh + season + bmi + dm
Thyroid cancer	Thyroid	Light	Night Light	night_light	Tertile	T3	night_lightCat3	adiposity_metabolic	Adiposity/Metabolic	0.94 [0.48;1.86]	0.86858385836921	0.82942516468534	Inverse	17	31630	94889	52	FALSE	sex + race + tdi + smoking + alcohol + all_cancer_fh + season + bmi + dm
Thyroid cancer	Thyroid	Physical Activity	Total LIPA Acceleration (Plain)	ACC_day_total_LIG_mg_pla	Tertile	T3	ACC_day_total_LIG_mg_plaCat3	adiposity_metabolic	Adiposity/Metabolic	1.06 [0.54;2.08]	0.870997838789097	0.872423783104165	Positive	19	31876	95658	53	FALSE	sex + race + tdi + smoking + alcohol + all_cancer_fh + season + bmi + dm
Thyroid cancer	Thyroid	Physical Activity	Number of 20-30 Min Inactivity Bouts (Weighted)	Nbouts_day_IN_bts_20_30_wei	Tertile	T3	Nbouts_day_IN_bts_20_30_weiCat3	adiposity_metabolic	Adiposity/Metabolic	0.95 [0.49;1.84]	0.872321201388959	0.871963348596053	Inverse	17	31882	95658	53	FALSE	sex + race + tdi + smoking + alcohol + all_cancer_fh + season + bmi + dm
Thyroid cancer	Thyroid	Physical Activity	Mean Inactivity Fragment Duration During Waking Time (Plain)	FRAG_mean_dur_IN_day_pla	Tertile	T2	FRAG_mean_dur_IN_day_plaCat2	adiposity_metabolic	Adiposity/Metabolic	0.95 [0.48;1.85]	0.873781909683567	0.789920216875957	Inverse	17	31879	95658	53	FALSE	sex + race + tdi + smoking + alcohol + all_cancer_fh + season + bmi + dm
Thyroid cancer	Thyroid	Physical Activity	Duration in 90-Min Inactivity Bouts (Weighted)	dur_day_IN_bts_90_min_wei	Tertile	T2	dur_day_IN_bts_90_min_weiCat2	adiposity_metabolic	Adiposity/Metabolic	0.95 [0.49;1.85]	0.873796837716313	0.865184491416686	Inverse	17	31882	95658	53	FALSE	sex + race + tdi + smoking + alcohol + all_cancer_fh + season + bmi + dm
Thyroid cancer	Thyroid	Physical Activity	Acceleration in 10-Min LIPA Bouts (Weighted)	ACC_day_LIG_bts_10_mg_wei	Tertile	T2	ACC_day_LIG_bts_10_mg_weiCat2	adiposity_metabolic	Adiposity/Metabolic	0.95 [0.49;1.83]	0.87387841077901	0.687998278312467	Inverse	18	31876	95632	53	FALSE	sex + race + tdi + smoking + alcohol + all_cancer_fh + season + bmi + dm
Thyroid cancer	Thyroid	Physical Activity	Duration in 10-Min MVPA Bouts (Weighted)	dur_day_MVPA_bts_10_min_wei	Tertile	T2	dur_day_MVPA_bts_10_min_weiCat2	adiposity_metabolic	Adiposity/Metabolic	0.95 [0.49;1.83]	0.875650428786917	0.678728544657375	Inverse	18	31882	95658	53	FALSE	sex + race + tdi + smoking + alcohol + all_cancer_fh + season + bmi + dm
Thyroid cancer	Thyroid	Physical Activity	Mean Inactivity Fragment Duration During Waking Time (Weighted)	FRAG_mean_dur_IN_day_wei	Tertile	T2	FRAG_mean_dur_IN_day_weiCat2	adiposity_metabolic	Adiposity/Metabolic	0.95 [0.49;1.85]	0.876495273266459	0.799879330234533	Inverse	17	31881	95658	53	FALSE	sex + race + tdi + smoking + alcohol + all_cancer_fh + season + bmi + dm
Thyroid cancer	Thyroid	Physical Activity	Total Moderate Physical Activity Acceleration (Plain)	ACC_day_total_MOD_mg_pla	Tertile	T2	ACC_day_total_MOD_mg_plaCat2	adiposity_metabolic	Adiposity/Metabolic	1.05 [0.55;2.02]	0.876783672037148	0.812764329737995	Positive	19	31878	95645	53	FALSE	sex + race + tdi + smoking + alcohol + all_cancer_fh + season + bmi + dm
Thyroid cancer	Thyroid	Physical Activity	Transition Probability Physical Inactivity to Activity During Waking Time (Plain)	FRAG_TP_IN2PA_day_pla	Tertile	T3	FRAG_TP_IN2PA_day_plaCat3	adiposity_metabolic	Adiposity/Metabolic	1.06 [0.52;2.14]	0.879263026420106	0.899115916880945	Positive	18	31884	95658	53	FALSE	sex + race + tdi + smoking + alcohol + all_cancer_fh + season + bmi + dm
Thyroid cancer	Thyroid	Physical Activity	Standard Deviation of Inactivity Fragment Durations During Waking Time	FRAG_SD_dur_IN_day	Tertile	T2	FRAG_SD_dur_IN_dayCat2	adiposity_metabolic	Adiposity/Metabolic	0.95 [0.49;1.86]	0.881937843882196	0.844288877573642	Inverse	17	31882	95655	53	FALSE	sex + race + tdi + smoking + alcohol + all_cancer_fh + season + bmi + dm
Thyroid cancer	Thyroid	Physical Activity	Number of LIPA Fragments During Waking Time (Plain)	FRAG_Nfrag_LIPA_day_pla	Tertile	T3	FRAG_Nfrag_LIPA_day_plaCat3	adiposity_metabolic	Adiposity/Metabolic	1.05 [0.52;2.13]	0.882098871680996	0.891341899148614	Positive	18	31887	95658	53	FALSE	sex + race + tdi + smoking + alcohol + all_cancer_fh + season + bmi + dm
Thyroid cancer	Thyroid	Physical Activity	Duration in 90-Min Inactivity Bouts (Weighted)	dur_day_IN_bts_90_min_wei	Tertile	T3	dur_day_IN_bts_90_min_weiCat3	adiposity_metabolic	Adiposity/Metabolic	1.05 [0.53;2.07]	0.886710140767279	0.865184491416686	Positive	18	31887	95658	53	FALSE	sex + race + tdi + smoking + alcohol + all_cancer_fh + season + bmi + dm
Thyroid cancer	Thyroid	Physical Activity	Transition Probability Physical Inactivity to Activity During Waking Time (Weighted)	FRAG_TP_IN2PA_day_wei	Tertile	T3	FRAG_TP_IN2PA_day_weiCat3	adiposity_metabolic	Adiposity/Metabolic	1.05 [0.53;2.08]	0.890775447715515	0.861437942505544	Positive	19	31886	95658	53	FALSE	sex + race + tdi + smoking + alcohol + all_cancer_fh + season + bmi + dm
Thyroid cancer	Thyroid	Physical Activity	Coefficient of Variance of Inactivity Fragment Durations During Waking Time	FRAG_CoV_dur_IN_day	Tertile	T2	FRAG_CoV_dur_IN_dayCat2	adiposity_metabolic	Adiposity/Metabolic	0.96 [0.49;1.85]	0.893300134945275	0.775690693125509	Inverse	18	31864	95655	53	FALSE	sex + race + tdi + smoking + alcohol + all_cancer_fh + season + bmi + dm
Thyroid cancer	Thyroid	Physical Activity	Number of Inactivity-to-LIPA Transitions During Waking Time (Weighted)	FRAG_Nfrag_IN2LIPA_day_wei	Tertile	T2	FRAG_Nfrag_IN2LIPA_day_weiCat2	adiposity_metabolic	Adiposity/Metabolic	0.95 [0.48;1.91]	0.893772769788496	0.44069004405539	Inverse	16	31889	95658	53	FALSE	sex + race + tdi + smoking + alcohol + all_cancer_fh + season + bmi + dm
Thyroid cancer	Thyroid	Physical Activity	Duration in 90-Min Inactivity Bouts (Plain)	dur_day_IN_bts_90_min_pla	Tertile	T3	dur_day_IN_bts_90_min_plaCat3	adiposity_metabolic	Adiposity/Metabolic	1.05 [0.52;2.11]	0.894980250021957	0.922684636904381	Positive	17	31887	95658	53	FALSE	sex + race + tdi + smoking + alcohol + all_cancer_fh + season + bmi + dm
Thyroid cancer	Thyroid	Physical Activity	x0.5 of Activity Fragment Durations During Waking Time (Weighted)	FRAG_x0.5_dur_PA_day_wei	Tertile	T3	FRAG_x0.5_dur_PA_day_weiCat3	adiposity_metabolic	Adiposity/Metabolic	0.95 [0.47;1.93]	0.896475133153835	0.852051015094959	Inverse	17	31875	95653	53	FALSE	sex + race + tdi + smoking + alcohol + all_cancer_fh + season + bmi + dm
Thyroid cancer	Thyroid	Circadian Rhythm	M10 Activity Level	M10VALUE	Tertile	T2	M10VALUECat2	adiposity_metabolic	Adiposity/Metabolic	1.04 [0.54;1.99]	0.902641989447024	0.498379043583992	Positive	20	31872	95658	53	FALSE	sex + race + tdi + smoking + alcohol + all_cancer_fh + season + bmi + dm
Thyroid cancer	Thyroid	Physical Activity	W0.5 of Activity Fragment Durations During Waking Time (Weighted)	FRAG_W0.5_dur_PA_day_wei	Tertile	T2	FRAG_W0.5_dur_PA_day_weiCat2	adiposity_metabolic	Adiposity/Metabolic	0.96 [0.51;1.82]	0.904207283451973	0.273963456500431	Inverse	20	31886	95653	53	FALSE	sex + race + tdi + smoking + alcohol + all_cancer_fh + season + bmi + dm
Thyroid cancer	Thyroid	Physical Activity	W0.5 of Activity Fragment Durations During Waking Time	FRAG_W0.5_dur_PA_day	Tertile	T3	FRAG_W0.5_dur_PA_dayCat3	adiposity_metabolic	Adiposity/Metabolic	1.04 [0.51;2.12]	0.905511617895589	0.835943323995974	Positive	17	31878	95655	53	FALSE	sex + race + tdi + smoking + alcohol + all_cancer_fh + season + bmi + dm
Thyroid cancer	Thyroid	Physical Activity	Transition Probability Physical Inactivity to LIPA During Waking Time (Weighted)	FRAG_TP_IN2LIPA_day_wei	Tertile	T3	FRAG_TP_IN2LIPA_day_weiCat3	adiposity_metabolic	Adiposity/Metabolic	1.04 [0.53;2.05]	0.910484364228699	0.88118166790911	Positive	19	31886	95658	53	FALSE	sex + race + tdi + smoking + alcohol + all_cancer_fh + season + bmi + dm
Thyroid cancer	Thyroid	Physical Activity	Power-Law Alpha of Activity Fragment Durations During Waking Time (Weighted)	FRAG_alpha_dur_PA_day_wei	Tertile	T3	FRAG_alpha_dur_PA_day_weiCat3	adiposity_metabolic	Adiposity/Metabolic	1.04 [0.51;2.10]	0.913724352714565	0.923346617464531	Positive	16	31891	95653	53	FALSE	sex + race + tdi + smoking + alcohol + all_cancer_fh + season + bmi + dm
Thyroid cancer	Thyroid	Physical Activity	Acceleration in 20-30 Min Inactivity Bouts (Weighted)	ACC_day_IN_bts_20_30_mg_wei	Tertile	T2	ACC_day_IN_bts_20_30_mg_weiCat2	adiposity_metabolic	Adiposity/Metabolic	1.04 [0.54;1.98]	0.915096237182088	0.669425372527088	Positive	19	31881	95632	53	FALSE	sex + race + tdi + smoking + alcohol + all_cancer_fh + season + bmi + dm
Thyroid cancer	Thyroid	Physical Activity	Transition Probability Physical Activity to Inactivity During Waking Time	FRAG_TP_PA2IN_day	Tertile	T3	FRAG_TP_PA2IN_dayCat3	adiposity_metabolic	Adiposity/Metabolic	0.96 [0.48;1.93]	0.915868572937885	0.912144499196595	Inverse	16	31888	95658	53	FALSE	sex + race + tdi + smoking + alcohol + all_cancer_fh + season + bmi + dm
Thyroid cancer	Thyroid	Physical Activity	Mean Activity Fragment Duration During Waking Time	FRAG_mean_dur_PA_day	Tertile	T3	FRAG_mean_dur_PA_dayCat3	adiposity_metabolic	Adiposity/Metabolic	1.04 [0.52;2.08]	0.917555893246098	0.945420473717923	Positive	18	31883	95657	53	FALSE	sex + race + tdi + smoking + alcohol + all_cancer_fh + season + bmi + dm
Thyroid cancer	Thyroid	Physical Activity	Number of PA Fragments per Minute IN PA During Waking Time	FRAG_NFragPM_PA_day	Tertile	T3	FRAG_NFragPM_PA_dayCat3	adiposity_metabolic	Adiposity/Metabolic	0.96 [0.48;1.93]	0.917641327118897	0.913763090567882	Inverse	16	31888	95657	53	FALSE	sex + race + tdi + smoking + alcohol + all_cancer_fh + season + bmi + dm
Thyroid cancer	Thyroid	Physical Activity	Number of Activity Fragments During Waking Time	FRAG_Nfrag_PA_day	Tertile	T3	FRAG_Nfrag_PA_dayCat3	adiposity_metabolic	Adiposity/Metabolic	1.04 [0.52;2.08]	0.922534857403081	0.932560246212619	Positive	17	31889	95658	53	FALSE	sex + race + tdi + smoking + alcohol + all_cancer_fh + season + bmi + dm
Thyroid cancer	Thyroid	Physical Activity	Number of Activity-to-Inactivity Transitions During Waking Time	FRAG_Nfrag_PA2IN_day	Tertile	T3	FRAG_Nfrag_PA2IN_dayCat3	adiposity_metabolic	Adiposity/Metabolic	1.04 [0.52;2.08]	0.922534857403081	0.932560246212619	Positive	17	31889	95658	53	FALSE	sex + race + tdi + smoking + alcohol + all_cancer_fh + season + bmi + dm
Thyroid cancer	Thyroid	Physical Activity	Number of Inactivity Fragments During Waking Time	FRAG_Nfrag_IN_day	Tertile	T3	FRAG_Nfrag_IN_dayCat3	adiposity_metabolic	Adiposity/Metabolic	1.04 [0.52;2.08]	0.922900016415488	0.934914948845991	Positive	17	31888	95658	53	FALSE	sex + race + tdi + smoking + alcohol + all_cancer_fh + season + bmi + dm
Thyroid cancer	Thyroid	Physical Activity	Number of Inactivity-to-Activity Transitions During Waking Time	FRAG_Nfrag_IN2PA_day	Tertile	T3	FRAG_Nfrag_IN2PA_dayCat3	adiposity_metabolic	Adiposity/Metabolic	1.04 [0.52;2.08]	0.922900016415488	0.934914948845991	Positive	17	31888	95658	53	FALSE	sex + race + tdi + smoking + alcohol + all_cancer_fh + season + bmi + dm
Thyroid cancer	Thyroid	Physical Activity	Transition Probability Physical Inactivity to LIPA During Waking Time (Plain)	FRAG_TP_IN2LIPA_day_pla	Tertile	T3	FRAG_TP_IN2LIPA_day_plaCat3	adiposity_metabolic	Adiposity/Metabolic	1.03 [0.53;2.00]	0.924221536464269	0.846919061759955	Positive	20	31886	95658	53	FALSE	sex + race + tdi + smoking + alcohol + all_cancer_fh + season + bmi + dm
Thyroid cancer	Thyroid	Physical Activity	Total Moderate Physical Activity Duration (Weighted)	dur_day_total_MOD_min_wei	Tertile	T2	dur_day_total_MOD_min_weiCat2	adiposity_metabolic	Adiposity/Metabolic	0.97 [0.50;1.89]	0.926639468264544	0.810126997784861	Inverse	18	31881	95658	53	FALSE	sex + race + tdi + smoking + alcohol + all_cancer_fh + season + bmi + dm
Thyroid cancer	Thyroid	Physical Activity	Number of Activity Fragments During Sleep Period	FRAG_Nfrag_PA_spt	Tertile	T3	FRAG_Nfrag_PA_sptCat3	adiposity_metabolic	Adiposity/Metabolic	0.97 [0.50;1.89]	0.927419677487985	0.928099965693381	Inverse	17	31888	95658	53	FALSE	sex + race + tdi + smoking + alcohol + all_cancer_fh + season + bmi + dm
Thyroid cancer	Thyroid	Physical Activity	Number of Inactivity Fragments During Sleep Period	FRAG_Nfrag_IN_spt	Tertile	T3	FRAG_Nfrag_IN_sptCat3	adiposity_metabolic	Adiposity/Metabolic	0.97 [0.50;1.89]	0.927451633903892	0.928139243103277	Inverse	17	31888	95658	53	FALSE	sex + race + tdi + smoking + alcohol + all_cancer_fh + season + bmi + dm
Thyroid cancer	Thyroid	Physical Activity	x0.5 of Activity Fragment Durations During Waking Time	FRAG_x0.5_dur_PA_day	Tertile	T3	FRAG_x0.5_dur_PA_dayCat3	adiposity_metabolic	Adiposity/Metabolic	1.03 [0.51;2.11]	0.92876618737966	0.996248500561175	Positive	17	31878	95655	53	FALSE	sex + race + tdi + smoking + alcohol + all_cancer_fh + season + bmi + dm
Thyroid cancer	Thyroid	Physical Activity	Power-Law Alpha of Activity Fragment Durations During Waking Time	FRAG_alpha_dur_PA_day	Tertile	T3	FRAG_alpha_dur_PA_dayCat3	adiposity_metabolic	Adiposity/Metabolic	0.97 [0.47;1.98]	0.92885730637311	0.921027067450603	Inverse	15	31892	95655	53	FALSE	sex + race + tdi + smoking + alcohol + all_cancer_fh + season + bmi + dm
Thyroid cancer	Thyroid	Physical Activity	Gini Index of Activity Fragment Durations During Waking Time (Plain)	FRAG_Gini_dur_PA_day_pla	Tertile	T2	FRAG_Gini_dur_PA_day_plaCat2	adiposity_metabolic	Adiposity/Metabolic	0.97 [0.48;1.95]	0.929360667286077	0.439758049760128	Inverse	16	31883	95653	53	FALSE	sex + race + tdi + smoking + alcohol + all_cancer_fh + season + bmi + dm
Thyroid cancer	Thyroid	Physical Activity	Number of IN Fragments per Minute IN IN During Waking Time (Weighted)	FRAG_NFragPM_IN_day_wei	Tertile	T2	FRAG_NFragPM_IN_day_weiCat2	adiposity_metabolic	Adiposity/Metabolic	0.97 [0.50;1.91]	0.937844186892068	0.960190870701299	Inverse	18	31885	95658	53	FALSE	sex + race + tdi + smoking + alcohol + all_cancer_fh + season + bmi + dm
Thyroid cancer	Thyroid	Physical Activity	Mean MVPA Fragment Duration During Waking Time	FRAG_mean_dur_MVPA_day	Tertile	T2	FRAG_mean_dur_MVPA_dayCat2	adiposity_metabolic	Adiposity/Metabolic	1.03 [0.52;2.03]	0.941847744801446	0.548903742138986	Positive	17	31880	95639	53	FALSE	sex + race + tdi + smoking + alcohol + all_cancer_fh + season + bmi + dm
Thyroid cancer	Thyroid	Light	Night Light	night_light	Tertile	T2	night_lightCat2	adiposity_metabolic	Adiposity/Metabolic	1.02 [0.53;1.99]	0.943103383080066	0.82942516468534	Positive	18	31635	94889	52	FALSE	sex + race + tdi + smoking + alcohol + all_cancer_fh + season + bmi + dm
Thyroid cancer	Thyroid	Physical Activity	Coefficient of Variance of Inactivity Fragment Durations During Waking Time (Weighted)	FRAG_CoV_dur_IN_day_wei	Tertile	T3	FRAG_CoV_dur_IN_day_weiCat3	adiposity_metabolic	Adiposity/Metabolic	1.03 [0.51;2.06]	0.944312785151084	0.949992166349853	Positive	17	31897	95653	53	FALSE	sex + race + tdi + smoking + alcohol + all_cancer_fh + season + bmi + dm
Thyroid cancer	Thyroid	Physical Activity	Transition Probability Physical Inactivity to LIPA During Waking Time	FRAG_TP_IN2LIPA_day	Tertile	T3	FRAG_TP_IN2LIPA_dayCat3	adiposity_metabolic	Adiposity/Metabolic	0.98 [0.50;1.91]	0.944328081300092	0.993303493715661	Inverse	19	31889	95658	53	FALSE	sex + race + tdi + smoking + alcohol + all_cancer_fh + season + bmi + dm
Thyroid cancer	Thyroid	Physical Activity	Number of 20-30 Min Inactivity Bouts (Weighted)	Nbouts_day_IN_bts_20_30_wei	Tertile	T2	Nbouts_day_IN_bts_20_30_weiCat2	adiposity_metabolic	Adiposity/Metabolic	0.98 [0.51;1.88]	0.95125095461853	0.871963348596053	Inverse	18	31886	95658	53	FALSE	sex + race + tdi + smoking + alcohol + all_cancer_fh + season + bmi + dm
Thyroid cancer	Thyroid	Physical Activity	Power-Law Alpha of Inactivity Fragment Durations During Waking Time (Weighted)	FRAG_alpha_dur_IN_day_wei	Tertile	T2	FRAG_alpha_dur_IN_day_weiCat2	adiposity_metabolic	Adiposity/Metabolic	0.98 [0.51;1.89]	0.9548888935423	0.578609444773641	Inverse	19	31874	95653	53	FALSE	sex + race + tdi + smoking + alcohol + all_cancer_fh + season + bmi + dm
Thyroid cancer	Thyroid	Physical Activity	Number of IN Fragments per Minute IN IN During Waking Time (Weighted)	FRAG_NFragPM_IN_day_wei	Tertile	T3	FRAG_NFragPM_IN_day_weiCat3	adiposity_metabolic	Adiposity/Metabolic	0.98 [0.49;1.96]	0.955199202852428	0.960190870701299	Inverse	18	31885	95658	53	FALSE	sex + race + tdi + smoking + alcohol + all_cancer_fh + season + bmi + dm
Thyroid cancer	Thyroid	Physical Activity	Number of 1-5 Min LIPA Bouts (Weighted)	Nbouts_day_LIG_bts_1_5_wei	Tertile	T3	Nbouts_day_LIG_bts_1_5_weiCat3	adiposity_metabolic	Adiposity/Metabolic	1.02 [0.51;2.03]	0.958799932672462	0.930776826495133	Positive	19	31890	95658	53	FALSE	sex + race + tdi + smoking + alcohol + all_cancer_fh + season + bmi + dm
Thyroid cancer	Thyroid	Light	Morning Light	morning_light	Tertile	T3	morning_lightCat3	adiposity_metabolic	Adiposity/Metabolic	1.02 [0.51;2.04]	0.961779824213294	0.710156109054272	Positive	20	31636	94889	52	FALSE	sex + race + tdi + smoking + alcohol + all_cancer_fh + season + bmi + dm
Thyroid cancer	Thyroid	Physical Activity	Number of Inactivity Fragments During Sleep Period	FRAG_Nfrag_IN_spt	Tertile	T2	FRAG_Nfrag_IN_sptCat2	adiposity_metabolic	Adiposity/Metabolic	0.99 [0.51;1.90]	0.964503636485487	0.928139243103277	Inverse	18	31883	95658	53	FALSE	sex + race + tdi + smoking + alcohol + all_cancer_fh + season + bmi + dm
Thyroid cancer	Thyroid	Physical Activity	Number of Activity Fragments During Sleep Period	FRAG_Nfrag_PA_spt	Tertile	T2	FRAG_Nfrag_PA_sptCat2	adiposity_metabolic	Adiposity/Metabolic	0.99 [0.51;1.90]	0.96453431051089	0.928099965693381	Inverse	18	31883	95658	53	FALSE	sex + race + tdi + smoking + alcohol + all_cancer_fh + season + bmi + dm
Thyroid cancer	Thyroid	Physical Activity	Number of 90-Min Inactivity Bouts (Weighted)	Nbouts_day_IN_bts_90_wei	Tertile	T3	Nbouts_day_IN_bts_90_weiCat3	adiposity_metabolic	Adiposity/Metabolic	0.99 [0.50;1.97]	0.971166976661979	0.970659095805827	Inverse	17	31884	95658	53	FALSE	sex + race + tdi + smoking + alcohol + all_cancer_fh + season + bmi + dm
Thyroid cancer	Thyroid	Circadian Rhythm	L10 Start Time	L10TIME_num	Tertile	T3	L10TIME_numCat3	adiposity_metabolic	Adiposity/Metabolic	1.01 [0.54;1.90]	0.971323589459558	0.944019332627805	Positive	20	31887	95658	53	FALSE	sex + race + tdi + smoking + alcohol + all_cancer_fh + season + bmi + dm
Thyroid cancer	Thyroid	Physical Activity	Overall Acceleration	ENMO_fullRecordingMean	Tertile	T2	ENMO_fullRecordingMeanCat2	adiposity_metabolic	Adiposity/Metabolic	0.99 [0.52;1.88]	0.973082659619854	0.339340983049374	Inverse	20	31881	95658	53	FALSE	sex + race + tdi + smoking + alcohol + all_cancer_fh + season + bmi + dm
Thyroid cancer	Thyroid	Physical Activity	Standard Deviation of Physical Activity Fragment Durations During Waking Time	FRAG_SD_dur_PA_day	Tertile	T3	FRAG_SD_dur_PA_dayCat3	adiposity_metabolic	Adiposity/Metabolic	1.01 [0.51;1.99]	0.973287873304511	0.967724941491588	Positive	18	31883	95655	53	FALSE	sex + race + tdi + smoking + alcohol + all_cancer_fh + season + bmi + dm
Thyroid cancer	Thyroid	Physical Activity	Standard Deviation of Physical Activity Fragment Durations During Waking Time	FRAG_SD_dur_PA_day	Tertile	T2	FRAG_SD_dur_PA_dayCat2	adiposity_metabolic	Adiposity/Metabolic	0.99 [0.51;1.93]	0.975640134025914	0.967724941491588	Inverse	18	31886	95655	53	FALSE	sex + race + tdi + smoking + alcohol + all_cancer_fh + season + bmi + dm
Thyroid cancer	Thyroid	Physical Activity	Transition Probability Physical Inactivity to Activity During Waking Time	FRAG_TP_IN2PA_day	Tertile	T3	FRAG_TP_IN2PA_dayCat3	adiposity_metabolic	Adiposity/Metabolic	0.99 [0.49;2.02]	0.977929570954465	0.935238687971437	Inverse	17	31886	95658	53	FALSE	sex + race + tdi + smoking + alcohol + all_cancer_fh + season + bmi + dm
Thyroid cancer	Thyroid	Physical Activity	Unbouted Inactivity Duration (Weighted)	dur_day_IN_unbt_min_wei	Tertile	T3	dur_day_IN_unbt_min_weiCat3	adiposity_metabolic	Adiposity/Metabolic	1.01 [0.50;2.04]	0.978441932100918	0.994155074251394	Positive	17	31888	95658	53	FALSE	sex + race + tdi + smoking + alcohol + all_cancer_fh + season + bmi + dm
Thyroid cancer	Thyroid	Physical Activity	Acceleration in 30-60 Min Inactivity Bouts (Weighted)	ACC_day_IN_bts_30_60_mg_wei	Tertile	T2	ACC_day_IN_bts_30_60_mg_weiCat2	adiposity_metabolic	Adiposity/Metabolic	0.99 [0.48;2.03]	0.978846951132579	0.180442997273913	Inverse	15	31888	95643	53	FALSE	sex + race + tdi + smoking + alcohol + all_cancer_fh + season + bmi + dm
Thyroid cancer	Thyroid	Sleep	Transition Probability Sleep to Wake During Sleep Period	FRAG_TP_sleep2wake_spt	Tertile	T2	FRAG_TP_sleep2wake_sptCat2	adiposity_metabolic	Adiposity/Metabolic	1.01 [0.48;2.12]	0.979580101636348	0.0294850611032355	Positive	14	31881	95658	53	FALSE	sex + race + tdi + smoking + alcohol + all_cancer_fh + season + bmi + dm
Thyroid cancer	Thyroid	Circadian Rhythm	Activity Balance Index	ABI	Tertile	T2	ABICat2	adiposity_metabolic	Adiposity/Metabolic	1.01 [0.46;2.23]	0.979731051392584	0.02353642621456	Positive	13	31883	95658	53	FALSE	sex + race + tdi + smoking + alcohol + all_cancer_fh + season + bmi + dm
Thyroid cancer	Thyroid	Light	Afternoon Light	afternoon_light	Tertile	T3	afternoon_lightCat3	adiposity_metabolic	Adiposity/Metabolic	0.99 [0.47;2.09]	0.980615403220376	0.959149624417449	Inverse	18	31635	94889	52	FALSE	sex + race + tdi + smoking + alcohol + all_cancer_fh + season + bmi + dm
Thyroid cancer	Thyroid	Physical Activity	W0.5 of Inactivity Fragment Durations During Waking Time	FRAG_W0.5_dur_IN_day	Tertile	T3	FRAG_W0.5_dur_IN_dayCat3	adiposity_metabolic	Adiposity/Metabolic	1.01 [0.49;2.08]	0.987669903659243	0.913725646994397	Positive	15	31892	95655	53	FALSE	sex + race + tdi + smoking + alcohol + all_cancer_fh + season + bmi + dm
Thyroid cancer	Thyroid	Physical Activity	Unbouted Inactivity Duration (Plain)	dur_day_IN_unbt_min_pla	Tertile	T2	dur_day_IN_unbt_min_plaCat2	adiposity_metabolic	Adiposity/Metabolic	1.00 [0.50;2.00]	0.992100603764118	0.584868399339968	Positive	17	31889	95658	53	FALSE	sex + race + tdi + smoking + alcohol + all_cancer_fh + season + bmi + dm
Thyroid cancer	Thyroid	Physical Activity	Number of LIPA Fragments During Waking Time (Weighted)	FRAG_Nfrag_LIPA_day_wei	Tertile	T3	FRAG_Nfrag_LIPA_day_weiCat3	adiposity_metabolic	Adiposity/Metabolic	1.00 [0.48;2.07]	0.992255182339965	0.955347479777946	Inverse	16	31887	95658	53	FALSE	sex + race + tdi + smoking + alcohol + all_cancer_fh + season + bmi + dm
Thyroid cancer	Thyroid	Physical Activity	Number of 90-Min Inactivity Bouts (Weighted)	Nbouts_day_IN_bts_90_wei	Tertile	T2	Nbouts_day_IN_bts_90_weiCat2	adiposity_metabolic	Adiposity/Metabolic	1.00 [0.52;1.93]	0.992420755716835	0.970659095805827	Inverse	18	31885	95658	53	FALSE	sex + race + tdi + smoking + alcohol + all_cancer_fh + season + bmi + dm
Thyroid cancer	Thyroid	Physical Activity	Number of Inactivity-to-MVPA Transitions During Waking Time	FRAG_Nfrag_IN2MVPA_day	Tertile	T3	FRAG_Nfrag_IN2MVPA_dayCat3	adiposity_metabolic	Adiposity/Metabolic	1.00 [0.50;1.97]	0.99416412854528	0.961235161991226	Inverse	19	31889	95658	53	FALSE	sex + race + tdi + smoking + alcohol + all_cancer_fh + season + bmi + dm
Thyroid cancer	Thyroid	Light	Evening Light	evening_light	Tertile	T2	evening_lightCat2	adiposity_metabolic	Adiposity/Metabolic	1.00 [0.49;2.05]	0.994468306903664	0.188744342236823	Positive	16	31637	94889	52	FALSE	sex + race + tdi + smoking + alcohol + all_cancer_fh + season + bmi + dm
Thyroid cancer	Thyroid	Physical Activity	x0.5 of Inactivity Fragment Durations During Waking Time (Weighted)	FRAG_x0.5_dur_IN_day_wei	Tertile	T3	FRAG_x0.5_dur_IN_day_weiCat3	adiposity_metabolic	Adiposity/Metabolic	1.00 [0.49;2.03]	0.9954125174037	0.961841415204237	Positive	16	31889	95653	53	FALSE	sex + race + tdi + smoking + alcohol + all_cancer_fh + season + bmi + dm
Thyroid cancer	Thyroid	Step Count	Total Steps	mean_total_steps	Tertile	T3	mean_total_stepsCat3	adiposity_metabolic	Adiposity/Metabolic	1.00 [0.48;2.06]	0.995632637765186	0.965082480136488	Inverse	16	31880	95658	53	FALSE	sex + race + tdi + smoking + alcohol + all_cancer_fh + season + bmi + dm
Thyroid cancer	Thyroid	Physical Activity	Number of Inactivity-to-MVPA Transitions During Waking Time (Plain)	FRAG_Nfrag_IN2MVPA_day_pla	Tertile	T3	FRAG_Nfrag_IN2MVPA_day_plaCat3	adiposity_metabolic	Adiposity/Metabolic	1.00 [0.49;2.02]	0.996946170238064	0.981322955054265	Inverse	18	31890	95658	53	FALSE	sex + race + tdi + smoking + alcohol + all_cancer_fh + season + bmi + dm
Thyroid cancer	Thyroid	Physical Activity	Number of Inactivity-to-MVPA Transitions During Waking Time (Weighted)	FRAG_Nfrag_IN2MVPA_day_wei	Tertile	T3	FRAG_Nfrag_IN2MVPA_day_weiCat3	adiposity_metabolic	Adiposity/Metabolic	1.00 [0.49;2.06]	0.99969521403153	0.981230093785785	Positive	17	31892	95658	53	FALSE	sex + race + tdi + smoking + alcohol + all_cancer_fh + season + bmi + dm
Thyroid cancer	Thyroid	Physical Activity	Acceleration in 1-5 Min LIPA Bouts (Plain)	ACC_day_LIG_bts_1_5_mg_pla	Tertile	T1	ACC_day_LIG_bts_1_5_mg_plaCat1	adiposity_metabolic	Adiposity/Metabolic	Reference	NA	0.369705988555209	Neutral	17	31886	95657	53	FALSE	sex + race + tdi + smoking + alcohol + all_cancer_fh + season + bmi + dm
Thyroid cancer	Thyroid	Physical Activity	Acceleration in 1-5 Min LIPA Bouts (Weighted)	ACC_day_LIG_bts_1_5_mg_wei	Tertile	T1	ACC_day_LIG_bts_1_5_mg_weiCat1	adiposity_metabolic	Adiposity/Metabolic	Reference	NA	0.841507809903847	Neutral	15	31889	95657	53	FALSE	sex + race + tdi + smoking + alcohol + all_cancer_fh + season + bmi + dm
Thyroid cancer	Thyroid	Physical Activity	Acceleration in 1-5 Min MVPA Bouts (Plain)	ACC_day_MVPA_bts_1_5_mg_pla	Tertile	T1	ACC_day_MVPA_bts_1_5_mg_plaCat1	adiposity_metabolic	Adiposity/Metabolic	Reference	NA	0.293885255100423	Neutral	20	31863	95636	53	FALSE	sex + race + tdi + smoking + alcohol + all_cancer_fh + season + bmi + dm
Thyroid cancer	Thyroid	Physical Activity	Acceleration in 1-5 Min MVPA Bouts (Weighted)	ACC_day_MVPA_bts_1_5_mg_wei	Tertile	T1	ACC_day_MVPA_bts_1_5_mg_weiCat1	adiposity_metabolic	Adiposity/Metabolic	Reference	NA	0.214892196805081	Neutral	20	31867	95636	53	FALSE	sex + race + tdi + smoking + alcohol + all_cancer_fh + season + bmi + dm
Thyroid cancer	Thyroid	Physical Activity	Acceleration in 10-20 Min Inactivity Bouts (Plain)	ACC_day_IN_bts_10_20_mg_pla	Tertile	T1	ACC_day_IN_bts_10_20_mg_plaCat1	adiposity_metabolic	Adiposity/Metabolic	Reference	NA	0.697282182458582	Neutral	13	31887	95651	53	FALSE	sex + race + tdi + smoking + alcohol + all_cancer_fh + season + bmi + dm
Thyroid cancer	Thyroid	Physical Activity	Acceleration in 10-20 Min Inactivity Bouts (Weighted)	ACC_day_IN_bts_10_20_mg_wei	Tertile	T1	ACC_day_IN_bts_10_20_mg_weiCat1	adiposity_metabolic	Adiposity/Metabolic	Reference	NA	0.817127752628504	Neutral	14	31887	95651	53	FALSE	sex + race + tdi + smoking + alcohol + all_cancer_fh + season + bmi + dm
Thyroid cancer	Thyroid	Physical Activity	Acceleration in 10-Min LIPA Bouts (Plain)	ACC_day_LIG_bts_10_mg_pla	Tertile	T1	ACC_day_LIG_bts_10_mg_plaCat1	adiposity_metabolic	Adiposity/Metabolic	Reference	NA	0.567613737945565	Neutral	19	31883	95632	53	FALSE	sex + race + tdi + smoking + alcohol + all_cancer_fh + season + bmi + dm
Thyroid cancer	Thyroid	Physical Activity	Acceleration in 10-Min LIPA Bouts (Weighted)	ACC_day_LIG_bts_10_mg_wei	Tertile	T1	ACC_day_LIG_bts_10_mg_weiCat1	adiposity_metabolic	Adiposity/Metabolic	Reference	NA	0.687998278312467	Neutral	18	31883	95632	53	FALSE	sex + race + tdi + smoking + alcohol + all_cancer_fh + season + bmi + dm
Thyroid cancer	Thyroid	Physical Activity	Acceleration in 10-Min MVPA Bouts (Plain)	ACC_day_MVPA_bts_10_mg_pla	Tertile	T1	ACC_day_MVPA_bts_10_mg_plaCat1	adiposity_metabolic	Adiposity/Metabolic	Reference	NA	0.452375694939034	Neutral	21	30755	92290	52	FALSE	sex + race + tdi + smoking + alcohol + all_cancer_fh + season + bmi + dm
Thyroid cancer	Thyroid	Physical Activity	Acceleration in 10-Min MVPA Bouts (Weighted)	ACC_day_MVPA_bts_10_mg_wei	Tertile	T1	ACC_day_MVPA_bts_10_mg_weiCat1	adiposity_metabolic	Adiposity/Metabolic	Reference	NA	0.594288734015719	Neutral	21	30757	92290	52	FALSE	sex + race + tdi + smoking + alcohol + all_cancer_fh + season + bmi + dm
Thyroid cancer	Thyroid	Physical Activity	Acceleration in 20-30 Min Inactivity Bouts (Plain)	ACC_day_IN_bts_20_30_mg_pla	Tertile	T1	ACC_day_IN_bts_20_30_mg_plaCat1	adiposity_metabolic	Adiposity/Metabolic	Reference	NA	0.801637349751636	Neutral	19	31882	95632	53	FALSE	sex + race + tdi + smoking + alcohol + all_cancer_fh + season + bmi + dm
Thyroid cancer	Thyroid	Physical Activity	Acceleration in 20-30 Min Inactivity Bouts (Weighted)	ACC_day_IN_bts_20_30_mg_wei	Tertile	T1	ACC_day_IN_bts_20_30_mg_weiCat1	adiposity_metabolic	Adiposity/Metabolic	Reference	NA	0.669425372527088	Neutral	18	31883	95632	53	FALSE	sex + race + tdi + smoking + alcohol + all_cancer_fh + season + bmi + dm
Thyroid cancer	Thyroid	Physical Activity	Acceleration in 30-60 Min Inactivity Bouts (Plain)	ACC_day_IN_bts_30_60_mg_pla	Tertile	T1	ACC_day_IN_bts_30_60_mg_plaCat1	adiposity_metabolic	Adiposity/Metabolic	Reference	NA	0.238777772522785	Neutral	16	31880	95643	53	FALSE	sex + race + tdi + smoking + alcohol + all_cancer_fh + season + bmi + dm
Thyroid cancer	Thyroid	Physical Activity	Acceleration in 30-60 Min Inactivity Bouts (Weighted)	ACC_day_IN_bts_30_60_mg_wei	Tertile	T1	ACC_day_IN_bts_30_60_mg_weiCat1	adiposity_metabolic	Adiposity/Metabolic	Reference	NA	0.180442997273913	Neutral	15	31879	95643	53	FALSE	sex + race + tdi + smoking + alcohol + all_cancer_fh + season + bmi + dm
Thyroid cancer	Thyroid	Physical Activity	Acceleration in 5-10 Min LIPA Bouts (Plain)	ACC_day_LIG_bts_5_10_mg_pla	Tertile	T1	ACC_day_LIG_bts_5_10_mg_plaCat1	adiposity_metabolic	Adiposity/Metabolic	Reference	NA	0.527125263912348	Neutral	17	31886	95653	53	FALSE	sex + race + tdi + smoking + alcohol + all_cancer_fh + season + bmi + dm
Thyroid cancer	Thyroid	Physical Activity	Acceleration in 5-10 Min LIPA Bouts (Weighted)	ACC_day_LIG_bts_5_10_mg_wei	Tertile	T1	ACC_day_LIG_bts_5_10_mg_weiCat1	adiposity_metabolic	Adiposity/Metabolic	Reference	NA	0.769969554613369	Neutral	16	31887	95653	53	FALSE	sex + race + tdi + smoking + alcohol + all_cancer_fh + season + bmi + dm
Thyroid cancer	Thyroid	Physical Activity	Acceleration in 5-10 Min MVPA Bouts (Plain)	ACC_day_MVPA_bts_5_10_mg_pla	Tertile	T1	ACC_day_MVPA_bts_5_10_mg_plaCat1	adiposity_metabolic	Adiposity/Metabolic	Reference	NA	0.370916846719169	Neutral	17	31711	95148	53	FALSE	sex + race + tdi + smoking + alcohol + all_cancer_fh + season + bmi + dm
Thyroid cancer	Thyroid	Physical Activity	Acceleration in 5-10 Min MVPA Bouts (Weighted)	ACC_day_MVPA_bts_5_10_mg_wei	Tertile	T1	ACC_day_MVPA_bts_5_10_mg_weiCat1	adiposity_metabolic	Adiposity/Metabolic	Reference	NA	0.184841040764049	Neutral	20	31712	95148	53	FALSE	sex + race + tdi + smoking + alcohol + all_cancer_fh + season + bmi + dm
Thyroid cancer	Thyroid	Physical Activity	Acceleration in 60-90 Min Inactivity Bouts (Plain)	ACC_day_IN_bts_60_90_mg_pla	Tertile	T1	ACC_day_IN_bts_60_90_mg_plaCat1	adiposity_metabolic	Adiposity/Metabolic	Reference	NA	0.048605430522902	Neutral	11	31764	95299	52	FALSE	sex + race + tdi + smoking + alcohol + all_cancer_fh + season + bmi + dm
Thyroid cancer	Thyroid	Physical Activity	Acceleration in 60-90 Min Inactivity Bouts (Weighted)	ACC_day_IN_bts_60_90_mg_wei	Tertile	T1	ACC_day_IN_bts_60_90_mg_weiCat1	adiposity_metabolic	Adiposity/Metabolic	Reference	NA	0.042936627371655	Neutral	13	31764	95299	52	FALSE	sex + race + tdi + smoking + alcohol + all_cancer_fh + season + bmi + dm
Thyroid cancer	Thyroid	Physical Activity	Acceleration in 90-Min Inactivity Bouts (Plain)	ACC_day_IN_bts_90_mg_pla	Tertile	T1	ACC_day_IN_bts_90_mg_plaCat1	adiposity_metabolic	Adiposity/Metabolic	Reference	NA	0.575805069453058	Neutral	20	31184	93562	53	FALSE	sex + race + tdi + smoking + alcohol + all_cancer_fh + season + bmi + dm
Thyroid cancer	Thyroid	Physical Activity	Acceleration in 90-Min Inactivity Bouts (Weighted)	ACC_day_IN_bts_90_mg_wei	Tertile	T1	ACC_day_IN_bts_90_mg_weiCat1	adiposity_metabolic	Adiposity/Metabolic	Reference	NA	0.508504618878017	Neutral	22	31182	93562	53	FALSE	sex + race + tdi + smoking + alcohol + all_cancer_fh + season + bmi + dm
Thyroid cancer	Thyroid	Physical Activity	Unbouted Inactivity Acceleration (Plain)	ACC_day_IN_unbt_mg_pla	Tertile	T1	ACC_day_IN_unbt_mg_plaCat1	adiposity_metabolic	Adiposity/Metabolic	Reference	NA	0.659821383288735	Neutral	15	31878	95653	53	FALSE	sex + race + tdi + smoking + alcohol + all_cancer_fh + season + bmi + dm
Thyroid cancer	Thyroid	Physical Activity	Unbouted Inactivity Acceleration (Weighted)	ACC_day_IN_unbt_mg_wei	Tertile	T1	ACC_day_IN_unbt_mg_weiCat1	adiposity_metabolic	Adiposity/Metabolic	Reference	NA	0.256157379225916	Neutral	12	31880	95653	53	FALSE	sex + race + tdi + smoking + alcohol + all_cancer_fh + season + bmi + dm
Thyroid cancer	Thyroid	Physical Activity	Total Inactivity Acceleration (Plain)	ACC_day_total_IN_mg_pla	Tertile	T1	ACC_day_total_IN_mg_plaCat1	adiposity_metabolic	Adiposity/Metabolic	Reference	NA	0.179815331464039	Neutral	13	31889	95658	53	FALSE	sex + race + tdi + smoking + alcohol + all_cancer_fh + season + bmi + dm
Thyroid cancer	Thyroid	Physical Activity	Total Inactivity Acceleration (Weighted)	ACC_day_total_IN_mg_wei	Tertile	T1	ACC_day_total_IN_mg_weiCat1	adiposity_metabolic	Adiposity/Metabolic	Reference	NA	0.242853626857015	Neutral	14	31890	95658	53	FALSE	sex + race + tdi + smoking + alcohol + all_cancer_fh + season + bmi + dm
Thyroid cancer	Thyroid	Physical Activity	Total LIPA Acceleration (Plain)	ACC_day_total_LIG_mg_pla	Tertile	T1	ACC_day_total_LIG_mg_plaCat1	adiposity_metabolic	Adiposity/Metabolic	Reference	NA	0.872423783104165	Neutral	16	31886	95658	53	FALSE	sex + race + tdi + smoking + alcohol + all_cancer_fh + season + bmi + dm
Thyroid cancer	Thyroid	Physical Activity	Total LIPA Acceleration (Weighted)	ACC_day_total_LIG_mg_wei	Tertile	T1	ACC_day_total_LIG_mg_weiCat1	adiposity_metabolic	Adiposity/Metabolic	Reference	NA	0.732202460495917	Neutral	15	31888	95658	53	FALSE	sex + race + tdi + smoking + alcohol + all_cancer_fh + season + bmi + dm
Thyroid cancer	Thyroid	Physical Activity	Total Moderate Physical Activity Acceleration (Plain)	ACC_day_total_MOD_mg_pla	Tertile	T1	ACC_day_total_MOD_mg_plaCat1	adiposity_metabolic	Adiposity/Metabolic	Reference	NA	0.812764329737995	Neutral	19	31875	95645	53	FALSE	sex + race + tdi + smoking + alcohol + all_cancer_fh + season + bmi + dm
Thyroid cancer	Thyroid	Physical Activity	Total Moderate Physical Activity Acceleration (Weighted)	ACC_day_total_MOD_mg_wei	Tertile	T1	ACC_day_total_MOD_mg_weiCat1	adiposity_metabolic	Adiposity/Metabolic	Reference	NA	0.661803295195698	Neutral	19	31875	95645	53	FALSE	sex + race + tdi + smoking + alcohol + all_cancer_fh + season + bmi + dm
Thyroid cancer	Thyroid	Physical Activity	Total Vigorous Physical Activity Acceleration (Plain)	ACC_day_total_VIG_mg_pla	Tertile	T1	ACC_day_total_VIG_mg_plaCat1	adiposity_metabolic	Adiposity/Metabolic	Reference	NA	0.15868438161337	Neutral	15	23036	69124	34	FALSE	sex + race + tdi + smoking + alcohol + all_cancer_fh + season + bmi + dm
Thyroid cancer	Thyroid	Physical Activity	Total Vigorous Physical Activity Acceleration (Weighted)	ACC_day_total_VIG_mg_wei	Tertile	T1	ACC_day_total_VIG_mg_weiCat1	adiposity_metabolic	Adiposity/Metabolic	Reference	NA	0.257403220489541	Neutral	15	23037	69124	34	FALSE	sex + race + tdi + smoking + alcohol + all_cancer_fh + season + bmi + dm
Thyroid cancer	Thyroid	Circadian Rhythm	Activity Balance Index	ABI	Tertile	T1	ABICat1	adiposity_metabolic	Adiposity/Metabolic	Reference	NA	0.02353642621456	Neutral	12	31892	95658	53	FALSE	sex + race + tdi + smoking + alcohol + all_cancer_fh + season + bmi + dm
Thyroid cancer	Thyroid	Light	Afternoon Light	afternoon_light	Tertile	T1	afternoon_lightCat1	adiposity_metabolic	Adiposity/Metabolic	Reference	NA	0.959149624417449	Neutral	17	31628	94889	52	FALSE	sex + race + tdi + smoking + alcohol + all_cancer_fh + season + bmi + dm
Thyroid cancer	Thyroid	Circadian Rhythm	Autocorrelation Phi	phi	Tertile	T1	phiCat1	adiposity_metabolic	Adiposity/Metabolic	Reference	NA	0.588674410656869	Neutral	13	31886	95658	53	FALSE	sex + race + tdi + smoking + alcohol + all_cancer_fh + season + bmi + dm
Thyroid cancer	Thyroid	Physical Activity	Coefficient of Variance of Activity Fragment Durations During Waking Time	FRAG_CoV_dur_PA_day	Tertile	T1	FRAG_CoV_dur_PA_dayCat1	adiposity_metabolic	Adiposity/Metabolic	Reference	NA	0.575726546068937	Neutral	14	31879	95655	53	FALSE	sex + race + tdi + smoking + alcohol + all_cancer_fh + season + bmi + dm
Thyroid cancer	Thyroid	Physical Activity	Coefficient of Variance of Activity Fragment Durations During Waking Time (Plain)	FRAG_CoV_dur_PA_day_pla	Tertile	T1	FRAG_CoV_dur_PA_day_plaCat1	adiposity_metabolic	Adiposity/Metabolic	Reference	NA	0.450892608445374	Neutral	15	31882	95653	53	FALSE	sex + race + tdi + smoking + alcohol + all_cancer_fh + season + bmi + dm
Thyroid cancer	Thyroid	Physical Activity	Coefficient of Variance of Activity Fragment Durations During Waking Time (Weighted)	FRAG_CoV_dur_PA_day_wei	Tertile	T1	FRAG_CoV_dur_PA_day_weiCat1	adiposity_metabolic	Adiposity/Metabolic	Reference	NA	0.682910147589186	Neutral	16	31881	95653	53	FALSE	sex + race + tdi + smoking + alcohol + all_cancer_fh + season + bmi + dm
Thyroid cancer	Thyroid	Physical Activity	Coefficient of Variance of Inactivity Fragment Durations During Waking Time	FRAG_CoV_dur_IN_day	Tertile	T1	FRAG_CoV_dur_IN_dayCat1	adiposity_metabolic	Adiposity/Metabolic	Reference	NA	0.775690693125509	Neutral	18	31894	95655	53	FALSE	sex + race + tdi + smoking + alcohol + all_cancer_fh + season + bmi + dm
Thyroid cancer	Thyroid	Physical Activity	Coefficient of Variance of Inactivity Fragment Durations During Waking Time (Plain)	FRAG_CoV_dur_IN_day_pla	Tertile	T1	FRAG_CoV_dur_IN_day_plaCat1	adiposity_metabolic	Adiposity/Metabolic	Reference	NA	0.820261831326554	Neutral	16	31893	95653	53	FALSE	sex + race + tdi + smoking + alcohol + all_cancer_fh + season + bmi + dm
Thyroid cancer	Thyroid	Physical Activity	Coefficient of Variance of Inactivity Fragment Durations During Waking Time (Weighted)	FRAG_CoV_dur_IN_day_wei	Tertile	T1	FRAG_CoV_dur_IN_day_weiCat1	adiposity_metabolic	Adiposity/Metabolic	Reference	NA	0.949992166349853	Neutral	16	31891	95653	53	FALSE	sex + race + tdi + smoking + alcohol + all_cancer_fh + season + bmi + dm
Thyroid cancer	Thyroid	Circadian Rhythm	Cosinor Acrophase	cosinor_acrophase	Tertile	T1	cosinor_acrophaseCat1	adiposity_metabolic	Adiposity/Metabolic	Reference	NA	0.687015381381167	Neutral	20	31891	95658	53	FALSE	sex + race + tdi + smoking + alcohol + all_cancer_fh + season + bmi + dm
Thyroid cancer	Thyroid	Circadian Rhythm	Cosinor Amplitude	cosinor_amp	Tertile	T1	cosinor_ampCat1	adiposity_metabolic	Adiposity/Metabolic	Reference	NA	0.589521655543357	Neutral	18	31892	95658	53	FALSE	sex + race + tdi + smoking + alcohol + all_cancer_fh + season + bmi + dm
Thyroid cancer	Thyroid	Circadian Rhythm	Cosinor Mesor	cosinor_mes	Tertile	T1	cosinor_mesCat1	adiposity_metabolic	Adiposity/Metabolic	Reference	NA	0.790856590588217	Neutral	16	31889	95658	53	FALSE	sex + race + tdi + smoking + alcohol + all_cancer_fh + season + bmi + dm
Thyroid cancer	Thyroid	Circadian Rhythm	Cosinor R-Squared	cosinor_R2	Tertile	T1	cosinor_R2Cat1	adiposity_metabolic	Adiposity/Metabolic	Reference	NA	0.674143294780441	Neutral	18	31893	95658	53	FALSE	sex + race + tdi + smoking + alcohol + all_cancer_fh + season + bmi + dm
Thyroid cancer	Thyroid	Physical Activity	Duration in 10-20 Min Inactivity Bouts (Plain)	dur_day_IN_bts_10_20_min_pla	Tertile	T1	dur_day_IN_bts_10_20_min_plaCat1	adiposity_metabolic	Adiposity/Metabolic	Reference	NA	0.0123058549868376	Neutral	11	31886	95658	53	FALSE	sex + race + tdi + smoking + alcohol + all_cancer_fh + season + bmi + dm
Thyroid cancer	Thyroid	Physical Activity	Duration in 10-20 Min Inactivity Bouts (Weighted)	dur_day_IN_bts_10_20_min_wei	Tertile	T1	dur_day_IN_bts_10_20_min_weiCat1	adiposity_metabolic	Adiposity/Metabolic	Reference	NA	0.0969403440291788	Neutral	12	31885	95658	53	FALSE	sex + race + tdi + smoking + alcohol + all_cancer_fh + season + bmi + dm
Thyroid cancer	Thyroid	Physical Activity	Duration in 20-30 Min Inactivity Bouts (Plain)	dur_day_IN_bts_20_30_min_pla	Tertile	T1	dur_day_IN_bts_20_30_min_plaCat1	adiposity_metabolic	Adiposity/Metabolic	Reference	NA	0.846333047448888	Neutral	18	31891	95658	53	FALSE	sex + race + tdi + smoking + alcohol + all_cancer_fh + season + bmi + dm
Thyroid cancer	Thyroid	Physical Activity	Duration in 20-30 Min Inactivity Bouts (Weighted)	dur_day_IN_bts_20_30_min_wei	Tertile	T1	dur_day_IN_bts_20_30_min_weiCat1	adiposity_metabolic	Adiposity/Metabolic	Reference	NA	0.596957487118869	Neutral	17	31890	95658	53	FALSE	sex + race + tdi + smoking + alcohol + all_cancer_fh + season + bmi + dm
Thyroid cancer	Thyroid	Physical Activity	Duration in 30-60 Min Inactivity Bouts (Plain)	dur_day_IN_bts_30_60_min_pla	Tertile	T1	dur_day_IN_bts_30_60_min_plaCat1	adiposity_metabolic	Adiposity/Metabolic	Reference	NA	0.446340535084927	Neutral	14	31884	95658	53	FALSE	sex + race + tdi + smoking + alcohol + all_cancer_fh + season + bmi + dm
Thyroid cancer	Thyroid	Physical Activity	Duration in 30-60 Min Inactivity Bouts (Weighted)	dur_day_IN_bts_30_60_min_wei	Tertile	T1	dur_day_IN_bts_30_60_min_weiCat1	adiposity_metabolic	Adiposity/Metabolic	Reference	NA	0.445568830086468	Neutral	14	31884	95658	53	FALSE	sex + race + tdi + smoking + alcohol + all_cancer_fh + season + bmi + dm
Thyroid cancer	Thyroid	Physical Activity	Duration in 60-90 Min Inactivity Bouts (Plain)	dur_day_IN_bts_60_90_min_pla	Tertile	T1	dur_day_IN_bts_60_90_min_plaCat1	adiposity_metabolic	Adiposity/Metabolic	Reference	NA	0.234680138689423	Neutral	23	31882	95658	53	FALSE	sex + race + tdi + smoking + alcohol + all_cancer_fh + season + bmi + dm
Thyroid cancer	Thyroid	Physical Activity	Duration in 60-90 Min Inactivity Bouts (Weighted)	dur_day_IN_bts_60_90_min_wei	Tertile	T1	dur_day_IN_bts_60_90_min_weiCat1	adiposity_metabolic	Adiposity/Metabolic	Reference	NA	0.509900222418131	Neutral	22	31883	95658	53	FALSE	sex + race + tdi + smoking + alcohol + all_cancer_fh + season + bmi + dm
Thyroid cancer	Thyroid	Physical Activity	Duration in 90-Min Inactivity Bouts (Plain)	dur_day_IN_bts_90_min_pla	Tertile	T1	dur_day_IN_bts_90_min_plaCat1	adiposity_metabolic	Adiposity/Metabolic	Reference	NA	0.922684636904381	Neutral	17	31889	95658	53	FALSE	sex + race + tdi + smoking + alcohol + all_cancer_fh + season + bmi + dm
Thyroid cancer	Thyroid	Physical Activity	Duration in 90-Min Inactivity Bouts (Weighted)	dur_day_IN_bts_90_min_wei	Tertile	T1	dur_day_IN_bts_90_min_weiCat1	adiposity_metabolic	Adiposity/Metabolic	Reference	NA	0.865184491416686	Neutral	18	31889	95658	53	FALSE	sex + race + tdi + smoking + alcohol + all_cancer_fh + season + bmi + dm
Thyroid cancer	Thyroid	Physical Activity	Unbouted Inactivity Duration (Plain)	dur_day_IN_unbt_min_pla	Tertile	T1	dur_day_IN_unbt_min_plaCat1	adiposity_metabolic	Adiposity/Metabolic	Reference	NA	0.584868399339968	Neutral	16	31882	95658	53	FALSE	sex + race + tdi + smoking + alcohol + all_cancer_fh + season + bmi + dm
Thyroid cancer	Thyroid	Physical Activity	Unbouted Inactivity Duration (Weighted)	dur_day_IN_unbt_min_wei	Tertile	T1	dur_day_IN_unbt_min_weiCat1	adiposity_metabolic	Adiposity/Metabolic	Reference	NA	0.994155074251394	Neutral	16	31884	95658	53	FALSE	sex + race + tdi + smoking + alcohol + all_cancer_fh + season + bmi + dm
Thyroid cancer	Thyroid	Physical Activity	Duration in 1-5 Min LIPA Bouts (Plain)	dur_day_LIG_bts_1_5_min_pla	Tertile	T1	dur_day_LIG_bts_1_5_min_plaCat1	adiposity_metabolic	Adiposity/Metabolic	Reference	NA	0.671690131501169	Neutral	15	31886	95658	53	FALSE	sex + race + tdi + smoking + alcohol + all_cancer_fh + season + bmi + dm
Thyroid cancer	Thyroid	Physical Activity	Duration in 1-5 Min LIPA Bouts (Weighted)	dur_day_LIG_bts_1_5_min_wei	Tertile	T1	dur_day_LIG_bts_1_5_min_weiCat1	adiposity_metabolic	Adiposity/Metabolic	Reference	NA	0.673596201323246	Neutral	15	31885	95658	53	FALSE	sex + race + tdi + smoking + alcohol + all_cancer_fh + season + bmi + dm
Thyroid cancer	Thyroid	Physical Activity	Duration in 10-Min LIPA Bouts (Plain)	dur_day_LIG_bts_10_min_pla	Tertile	T1	dur_day_LIG_bts_10_min_plaCat1	adiposity_metabolic	Adiposity/Metabolic	Reference	NA	0.305318700398992	Neutral	10	31899	95658	53	FALSE	sex + race + tdi + smoking + alcohol + all_cancer_fh + season + bmi + dm
Thyroid cancer	Thyroid	Physical Activity	Duration in 10-Min LIPA Bouts (Weighted)	dur_day_LIG_bts_10_min_wei	Tertile	T1	dur_day_LIG_bts_10_min_weiCat1	adiposity_metabolic	Adiposity/Metabolic	Reference	NA	0.276384285794925	Neutral	11	31898	95658	53	FALSE	sex + race + tdi + smoking + alcohol + all_cancer_fh + season + bmi + dm
Thyroid cancer	Thyroid	Physical Activity	Duration in 5-10 Min LIPA Bouts (Plain)	dur_day_LIG_bts_5_10_min_pla	Tertile	T1	dur_day_LIG_bts_5_10_min_plaCat1	adiposity_metabolic	Adiposity/Metabolic	Reference	NA	0.679786396318073	Neutral	19	31891	95658	53	FALSE	sex + race + tdi + smoking + alcohol + all_cancer_fh + season + bmi + dm
Thyroid cancer	Thyroid	Physical Activity	Duration in 5-10 Min LIPA Bouts (Weighted)	dur_day_LIG_bts_5_10_min_wei	Tertile	T1	dur_day_LIG_bts_5_10_min_weiCat1	adiposity_metabolic	Adiposity/Metabolic	Reference	NA	0.678245141426763	Neutral	18	31890	95658	53	FALSE	sex + race + tdi + smoking + alcohol + all_cancer_fh + season + bmi + dm
Thyroid cancer	Thyroid	Physical Activity	Duration in 1-5 Min MVPA Bouts (Plain)	dur_day_MVPA_bts_1_5_min_pla	Tertile	T1	dur_day_MVPA_bts_1_5_min_plaCat1	adiposity_metabolic	Adiposity/Metabolic	Reference	NA	0.238086866996504	Neutral	20	31885	95658	53	FALSE	sex + race + tdi + smoking + alcohol + all_cancer_fh + season + bmi + dm
Thyroid cancer	Thyroid	Physical Activity	Duration in 1-5 Min MVPA Bouts (Weighted)	dur_day_MVPA_bts_1_5_min_wei	Tertile	T1	dur_day_MVPA_bts_1_5_min_weiCat1	adiposity_metabolic	Adiposity/Metabolic	Reference	NA	0.177428909699007	Neutral	21	31885	95658	53	FALSE	sex + race + tdi + smoking + alcohol + all_cancer_fh + season + bmi + dm
Thyroid cancer	Thyroid	Physical Activity	Duration in 10-Min MVPA Bouts (Plain)	dur_day_MVPA_bts_10_min_pla	Tertile	T1	dur_day_MVPA_bts_10_min_plaCat1	adiposity_metabolic	Adiposity/Metabolic	Reference	NA	0.587805954583399	Neutral	20	31886	95658	53	FALSE	sex + race + tdi + smoking + alcohol + all_cancer_fh + season + bmi + dm
Thyroid cancer	Thyroid	Physical Activity	Duration in 10-Min MVPA Bouts (Weighted)	dur_day_MVPA_bts_10_min_wei	Tertile	T1	dur_day_MVPA_bts_10_min_weiCat1	adiposity_metabolic	Adiposity/Metabolic	Reference	NA	0.678728544657375	Neutral	19	31887	95658	53	FALSE	sex + race + tdi + smoking + alcohol + all_cancer_fh + season + bmi + dm
Thyroid cancer	Thyroid	Physical Activity	Duration in 5-10 Min MVPA Bouts (Plain)	dur_day_MVPA_bts_5_10_min_pla	Tertile	T1	dur_day_MVPA_bts_5_10_min_plaCat1	adiposity_metabolic	Adiposity/Metabolic	Reference	NA	0.176223897391754	Neutral	17	31893	95658	53	FALSE	sex + race + tdi + smoking + alcohol + all_cancer_fh + season + bmi + dm
Thyroid cancer	Thyroid	Physical Activity	Duration in 5-10 Min MVPA Bouts (Weighted)	dur_day_MVPA_bts_5_10_min_wei	Tertile	T1	dur_day_MVPA_bts_5_10_min_weiCat1	adiposity_metabolic	Adiposity/Metabolic	Reference	NA	0.244840798167508	Neutral	17	31891	95658	53	FALSE	sex + race + tdi + smoking + alcohol + all_cancer_fh + season + bmi + dm
Thyroid cancer	Thyroid	Light	Evening Light	evening_light	Tertile	T1	evening_lightCat1	adiposity_metabolic	Adiposity/Metabolic	Reference	NA	0.188744342236823	Neutral	15	31625	94889	52	FALSE	sex + race + tdi + smoking + alcohol + all_cancer_fh + season + bmi + dm
Thyroid cancer	Thyroid	Circadian Rhythm	Extended Cosinor Alpha	cosinorExt_alpha	Tertile	T1	cosinorExt_alphaCat1	adiposity_metabolic	Adiposity/Metabolic	Reference	NA	0.964449808418859	Neutral	13	31896	95658	53	FALSE	sex + race + tdi + smoking + alcohol + all_cancer_fh + season + bmi + dm
Thyroid cancer	Thyroid	Circadian Rhythm	Extended Cosinor Amplitude	cosinorExt_amp	Tertile	T1	cosinorExt_ampCat1	adiposity_metabolic	Adiposity/Metabolic	Reference	NA	0.346868726734947	Neutral	20	31891	95658	53	FALSE	sex + race + tdi + smoking + alcohol + all_cancer_fh + season + bmi + dm
Thyroid cancer	Thyroid	Circadian Rhythm	Extended Cosinor Beta	cosinorExt_beta	Tertile	T1	cosinorExt_betaCat1	adiposity_metabolic	Adiposity/Metabolic	Reference	NA	0.394725178799773	Neutral	19	31888	95658	53	FALSE	sex + race + tdi + smoking + alcohol + all_cancer_fh + season + bmi + dm
Thyroid cancer	Thyroid	Circadian Rhythm	Extended Cosinor Minimum	cosinorExt_minimum	Tertile	T1	cosinorExt_minimumCat1	adiposity_metabolic	Adiposity/Metabolic	Reference	NA	0.438421581068757	Neutral	17	31886	95658	53	FALSE	sex + race + tdi + smoking + alcohol + all_cancer_fh + season + bmi + dm
Thyroid cancer	Thyroid	Physical Activity	Gini Index of Activity Fragment Durations During Waking Time	FRAG_Gini_dur_PA_day	Tertile	T1	FRAG_Gini_dur_PA_dayCat1	adiposity_metabolic	Adiposity/Metabolic	Reference	NA	0.336986912135521	Neutral	15	31889	95655	53	FALSE	sex + race + tdi + smoking + alcohol + all_cancer_fh + season + bmi + dm
Thyroid cancer	Thyroid	Physical Activity	Gini Index of Activity Fragment Durations During Waking Time (Plain)	FRAG_Gini_dur_PA_day_pla	Tertile	T1	FRAG_Gini_dur_PA_day_plaCat1	adiposity_metabolic	Adiposity/Metabolic	Reference	NA	0.439758049760128	Neutral	16	31890	95653	53	FALSE	sex + race + tdi + smoking + alcohol + all_cancer_fh + season + bmi + dm
Thyroid cancer	Thyroid	Physical Activity	Gini Index of Activity Fragment Durations During Waking Time (Weighted)	FRAG_Gini_dur_PA_day_wei	Tertile	T1	FRAG_Gini_dur_PA_day_weiCat1	adiposity_metabolic	Adiposity/Metabolic	Reference	NA	0.669118927645024	Neutral	16	31890	95653	53	FALSE	sex + race + tdi + smoking + alcohol + all_cancer_fh + season + bmi + dm
Thyroid cancer	Thyroid	Physical Activity	Gini Index of Inactivity Fragment Durations During Waking Time	FRAG_Gini_dur_IN_day	Tertile	T1	FRAG_Gini_dur_IN_dayCat1	adiposity_metabolic	Adiposity/Metabolic	Reference	NA	0.368590525886298	Neutral	20	31891	95655	53	FALSE	sex + race + tdi + smoking + alcohol + all_cancer_fh + season + bmi + dm
Thyroid cancer	Thyroid	Physical Activity	Gini Index of Inactivity Fragment Durations During Waking Time (Plain)	FRAG_Gini_dur_IN_day_pla	Tertile	T1	FRAG_Gini_dur_IN_day_plaCat1	adiposity_metabolic	Adiposity/Metabolic	Reference	NA	0.366918895834714	Neutral	20	31890	95653	53	FALSE	sex + race + tdi + smoking + alcohol + all_cancer_fh + season + bmi + dm
Thyroid cancer	Thyroid	Physical Activity	Gini Index of Inactivity Fragment Durations During Waking Time (Weighted)	FRAG_Gini_dur_IN_day_wei	Tertile	T1	FRAG_Gini_dur_IN_day_weiCat1	adiposity_metabolic	Adiposity/Metabolic	Reference	NA	0.831295724057372	Neutral	19	31891	95653	53	FALSE	sex + race + tdi + smoking + alcohol + all_cancer_fh + season + bmi + dm
Thyroid cancer	Thyroid	Circadian Rhythm	Interdaily Stability	IS	Tertile	T1	ISCat1	adiposity_metabolic	Adiposity/Metabolic	Reference	NA	0.583293386866699	Neutral	18	31896	95658	53	FALSE	sex + race + tdi + smoking + alcohol + all_cancer_fh + season + bmi + dm
Thyroid cancer	Thyroid	Circadian Rhythm	Intradaily Variability	IV	Tertile	T1	IVCat1	adiposity_metabolic	Adiposity/Metabolic	Reference	NA	0.486798725200056	Neutral	18	31879	95658	53	FALSE	sex + race + tdi + smoking + alcohol + all_cancer_fh + season + bmi + dm
Thyroid cancer	Thyroid	Circadian Rhythm	L10 Activity Level	L10VALUE	Tertile	T1	L10VALUECat1	adiposity_metabolic	Adiposity/Metabolic	Reference	NA	0.753974501901886	Neutral	14	31885	95658	53	FALSE	sex + race + tdi + smoking + alcohol + all_cancer_fh + season + bmi + dm
Thyroid cancer	Thyroid	Circadian Rhythm	L10 Start Time	L10TIME_num	Tertile	T1	L10TIME_numCat1	adiposity_metabolic	Adiposity/Metabolic	Reference	NA	0.944019332627805	Neutral	21	31888	95658	53	FALSE	sex + race + tdi + smoking + alcohol + all_cancer_fh + season + bmi + dm
Thyroid cancer	Thyroid	Circadian Rhythm	L5 Activity Level	L5VALUE	Tertile	T1	L5VALUECat1	adiposity_metabolic	Adiposity/Metabolic	Reference	NA	0.420676927089881	Neutral	16	31884	95658	53	FALSE	sex + race + tdi + smoking + alcohol + all_cancer_fh + season + bmi + dm
Thyroid cancer	Thyroid	Circadian Rhythm	L5 Start Time	L5TIME_num	Tertile	T1	L5TIME_numCat1	adiposity_metabolic	Adiposity/Metabolic	Reference	NA	0.438104573026102	Neutral	22	31894	95658	53	FALSE	sex + race + tdi + smoking + alcohol + all_cancer_fh + season + bmi + dm
Thyroid cancer	Thyroid	Circadian Rhythm	M10 Activity Level	M10VALUE	Tertile	T1	M10VALUECat1	adiposity_metabolic	Adiposity/Metabolic	Reference	NA	0.498379043583992	Neutral	18	31893	95658	53	FALSE	sex + race + tdi + smoking + alcohol + all_cancer_fh + season + bmi + dm
Thyroid cancer	Thyroid	Circadian Rhythm	M10 Start Time	M10TIME_num	Tertile	T1	M10TIME_numCat1	adiposity_metabolic	Adiposity/Metabolic	Reference	NA	0.873859293976946	Neutral	21	31890	95658	53	FALSE	sex + race + tdi + smoking + alcohol + all_cancer_fh + season + bmi + dm
Thyroid cancer	Thyroid	Circadian Rhythm	M5 Activity Level	M5VALUE	Tertile	T1	M5VALUECat1	adiposity_metabolic	Adiposity/Metabolic	Reference	NA	0.288245046628789	Neutral	17	31890	95658	53	FALSE	sex + race + tdi + smoking + alcohol + all_cancer_fh + season + bmi + dm
Thyroid cancer	Thyroid	Circadian Rhythm	M5 Start Time	M5TIME_num	Tertile	T1	M5TIME_numCat1	adiposity_metabolic	Adiposity/Metabolic	Reference	NA	0.333214175870897	Neutral	25	31880	95658	53	FALSE	sex + race + tdi + smoking + alcohol + all_cancer_fh + season + bmi + dm
Thyroid cancer	Thyroid	Step Count	MVPA Steps	mean_mvpa_steps	Tertile	T1	mean_mvpa_stepsCat1	adiposity_metabolic	Adiposity/Metabolic	Reference	NA	0.531328228547793	Neutral	19	31890	95658	53	FALSE	sex + race + tdi + smoking + alcohol + all_cancer_fh + season + bmi + dm
Thyroid cancer	Thyroid	Physical Activity	Mean Activity Fragment Duration During Waking Time	FRAG_mean_dur_PA_day	Tertile	T1	FRAG_mean_dur_PA_dayCat1	adiposity_metabolic	Adiposity/Metabolic	Reference	NA	0.945420473717923	Neutral	16	31889	95657	53	FALSE	sex + race + tdi + smoking + alcohol + all_cancer_fh + season + bmi + dm
Thyroid cancer	Thyroid	Physical Activity	Mean Activity Fragment Duration During Waking Time (Plain)	FRAG_mean_dur_PA_day_pla	Tertile	T1	FRAG_mean_dur_PA_day_plaCat1	adiposity_metabolic	Adiposity/Metabolic	Reference	NA	0.350442147861205	Neutral	14	31889	95658	53	FALSE	sex + race + tdi + smoking + alcohol + all_cancer_fh + season + bmi + dm
Thyroid cancer	Thyroid	Physical Activity	Mean Activity Fragment Duration During Waking Time (Weighted)	FRAG_mean_dur_PA_day_wei	Tertile	T1	FRAG_mean_dur_PA_day_weiCat1	adiposity_metabolic	Adiposity/Metabolic	Reference	NA	0.202936841407184	Neutral	13	31889	95658	53	FALSE	sex + race + tdi + smoking + alcohol + all_cancer_fh + season + bmi + dm
Thyroid cancer	Thyroid	Physical Activity	Mean Inactivity Fragment Duration During Waking Time	FRAG_mean_dur_IN_day	Tertile	T1	FRAG_mean_dur_IN_dayCat1	adiposity_metabolic	Adiposity/Metabolic	Reference	NA	0.672033902487198	Neutral	17	31887	95657	53	FALSE	sex + race + tdi + smoking + alcohol + all_cancer_fh + season + bmi + dm
Thyroid cancer	Thyroid	Physical Activity	Mean Inactivity Fragment Duration During Waking Time (Plain)	FRAG_mean_dur_IN_day_pla	Tertile	T1	FRAG_mean_dur_IN_day_plaCat1	adiposity_metabolic	Adiposity/Metabolic	Reference	NA	0.789920216875957	Neutral	18	31888	95658	53	FALSE	sex + race + tdi + smoking + alcohol + all_cancer_fh + season + bmi + dm
Thyroid cancer	Thyroid	Physical Activity	Mean Inactivity Fragment Duration During Waking Time (Weighted)	FRAG_mean_dur_IN_day_wei	Tertile	T1	FRAG_mean_dur_IN_day_weiCat1	adiposity_metabolic	Adiposity/Metabolic	Reference	NA	0.799879330234533	Neutral	18	31887	95658	53	FALSE	sex + race + tdi + smoking + alcohol + all_cancer_fh + season + bmi + dm
Thyroid cancer	Thyroid	Physical Activity	Mean LIPA Fragment Duration During Waking Time	FRAG_mean_dur_LIPA_day	Tertile	T1	FRAG_mean_dur_LIPA_dayCat1	adiposity_metabolic	Adiposity/Metabolic	Reference	NA	0.0607333424325093	Neutral	12	31896	95657	53	FALSE	sex + race + tdi + smoking + alcohol + all_cancer_fh + season + bmi + dm
Thyroid cancer	Thyroid	Physical Activity	Mean LIPA Fragment Duration During Waking Time (Plain)	FRAG_mean_dur_LIPA_day_pla	Tertile	T1	FRAG_mean_dur_LIPA_day_plaCat1	adiposity_metabolic	Adiposity/Metabolic	Reference	NA	0.262547903502838	Neutral	13	31897	95657	53	FALSE	sex + race + tdi + smoking + alcohol + all_cancer_fh + season + bmi + dm
Thyroid cancer	Thyroid	Physical Activity	Mean LIPA Fragment Duration During Waking Time (Weighted)	FRAG_mean_dur_LIPA_day_wei	Tertile	T1	FRAG_mean_dur_LIPA_day_weiCat1	adiposity_metabolic	Adiposity/Metabolic	Reference	NA	0.262986139339425	Neutral	13	31898	95657	53	FALSE	sex + race + tdi + smoking + alcohol + all_cancer_fh + season + bmi + dm
Thyroid cancer	Thyroid	Physical Activity	Mean MVPA Fragment Duration During Waking Time	FRAG_mean_dur_MVPA_day	Tertile	T1	FRAG_mean_dur_MVPA_dayCat1	adiposity_metabolic	Adiposity/Metabolic	Reference	NA	0.548903742138986	Neutral	17	31881	95639	53	FALSE	sex + race + tdi + smoking + alcohol + all_cancer_fh + season + bmi + dm
Thyroid cancer	Thyroid	Physical Activity	Mean MVPA Fragment Duration During Waking Time (Plain)	FRAG_mean_dur_MVPA_day_pla	Tertile	T1	FRAG_mean_dur_MVPA_day_plaCat1	adiposity_metabolic	Adiposity/Metabolic	Reference	NA	0.853203870700349	Neutral	17	31879	95639	53	FALSE	sex + race + tdi + smoking + alcohol + all_cancer_fh + season + bmi + dm
Thyroid cancer	Thyroid	Physical Activity	Mean MVPA Fragment Duration During Waking Time (Weighted)	FRAG_mean_dur_MVPA_day_wei	Tertile	T1	FRAG_mean_dur_MVPA_day_weiCat1	adiposity_metabolic	Adiposity/Metabolic	Reference	NA	0.700128624779958	Neutral	17	31881	95639	53	FALSE	sex + race + tdi + smoking + alcohol + all_cancer_fh + season + bmi + dm
Thyroid cancer	Thyroid	Light	Morning Light	morning_light	Tertile	T1	morning_lightCat1	adiposity_metabolic	Adiposity/Metabolic	Reference	NA	0.710156109054272	Neutral	19	31619	94889	52	FALSE	sex + race + tdi + smoking + alcohol + all_cancer_fh + season + bmi + dm
Thyroid cancer	Thyroid	Light	Night Light	night_light	Tertile	T1	night_lightCat1	adiposity_metabolic	Adiposity/Metabolic	Reference	NA	0.82942516468534	Neutral	17	31624	94889	52	FALSE	sex + race + tdi + smoking + alcohol + all_cancer_fh + season + bmi + dm
Thyroid cancer	Thyroid	Light	Nighttime Light	nighttime_light	Tertile	T1	nighttime_lightCat1	adiposity_metabolic	Adiposity/Metabolic	Reference	NA	0.930765519251226	Neutral	15	31619	94889	52	FALSE	sex + race + tdi + smoking + alcohol + all_cancer_fh + season + bmi + dm
Thyroid cancer	Thyroid	Sleep	Number of Sleep Period Bouts	number_sib_sleepperiod_AD_T5A5_mn	Tertile	T1	number_sib_sleepperiod_AD_T5A5_mnCat1	adiposity_metabolic	Adiposity/Metabolic	Reference	NA	0.349600086524953	Neutral	12	31885	95658	53	FALSE	sex + race + tdi + smoking + alcohol + all_cancer_fh + season + bmi + dm
Thyroid cancer	Thyroid	Physical Activity	Number of Sustained Inactivity Bouts During Waking Hours	number_sib_wakinghours_AD_T5A5_mn	Tertile	T1	number_sib_wakinghours_AD_T5A5_mnCat1	adiposity_metabolic	Adiposity/Metabolic	Reference	NA	0.438105367109142	Neutral	22	31884	95658	53	FALSE	sex + race + tdi + smoking + alcohol + all_cancer_fh + season + bmi + dm
Thyroid cancer	Thyroid	Physical Activity	Number of 1-5 Min LIPA Bouts (Plain)	Nbouts_day_LIG_bts_1_5_pla	Tertile	T1	Nbouts_day_LIG_bts_1_5_plaCat1	adiposity_metabolic	Adiposity/Metabolic	Reference	NA	0.804038660089592	Neutral	20	31887	95658	53	FALSE	sex + race + tdi + smoking + alcohol + all_cancer_fh + season + bmi + dm
Thyroid cancer	Thyroid	Physical Activity	Number of 1-5 Min LIPA Bouts (Weighted)	Nbouts_day_LIG_bts_1_5_wei	Tertile	T1	Nbouts_day_LIG_bts_1_5_weiCat1	adiposity_metabolic	Adiposity/Metabolic	Reference	NA	0.930776826495133	Neutral	18	31887	95658	53	FALSE	sex + race + tdi + smoking + alcohol + all_cancer_fh + season + bmi + dm
Thyroid cancer	Thyroid	Physical Activity	Number of 1-5 Min MVPA Bouts (Plain)	Nbouts_day_MVPA_bts_1_5_pla	Tertile	T1	Nbouts_day_MVPA_bts_1_5_plaCat1	adiposity_metabolic	Adiposity/Metabolic	Reference	NA	0.596156625772197	Neutral	17	31889	95658	53	FALSE	sex + race + tdi + smoking + alcohol + all_cancer_fh + season + bmi + dm
Thyroid cancer	Thyroid	Physical Activity	Number of 1-5 Min MVPA Bouts (Weighted)	Nbouts_day_MVPA_bts_1_5_wei	Tertile	T1	Nbouts_day_MVPA_bts_1_5_weiCat1	adiposity_metabolic	Adiposity/Metabolic	Reference	NA	0.603703889825081	Neutral	18	31887	95658	53	FALSE	sex + race + tdi + smoking + alcohol + all_cancer_fh + season + bmi + dm
Thyroid cancer	Thyroid	Physical Activity	Number of 10-20 Min Inactivity Bouts (Plain)	Nbouts_day_IN_bts_10_20_pla	Tertile	T1	Nbouts_day_IN_bts_10_20_plaCat1	adiposity_metabolic	Adiposity/Metabolic	Reference	NA	0.0480095225686815	Neutral	11	31888	95658	53	FALSE	sex + race + tdi + smoking + alcohol + all_cancer_fh + season + bmi + dm
Thyroid cancer	Thyroid	Physical Activity	Number of 10-20 Min Inactivity Bouts (Weighted)	Nbouts_day_IN_bts_10_20_wei	Tertile	T1	Nbouts_day_IN_bts_10_20_weiCat1	adiposity_metabolic	Adiposity/Metabolic	Reference	NA	0.144921548348428	Neutral	11	31886	95658	53	FALSE	sex + race + tdi + smoking + alcohol + all_cancer_fh + season + bmi + dm
Thyroid cancer	Thyroid	Physical Activity	Number of 10-Min LIPA Bouts (Plain)	Nbouts_day_LIG_bts_10_pla	Tertile	T1	Nbouts_day_LIG_bts_10_plaCat1	adiposity_metabolic	Adiposity/Metabolic	Reference	NA	0.0477488523741347	Neutral	9	31898	95658	53	FALSE	sex + race + tdi + smoking + alcohol + all_cancer_fh + season + bmi + dm
Thyroid cancer	Thyroid	Physical Activity	Number of 10-Min LIPA Bouts (Weighted)	Nbouts_day_LIG_bts_10_wei	Tertile	T1	Nbouts_day_LIG_bts_10_weiCat1	adiposity_metabolic	Adiposity/Metabolic	Reference	NA	0.0810924710166895	Neutral	12	31895	95658	53	FALSE	sex + race + tdi + smoking + alcohol + all_cancer_fh + season + bmi + dm
Thyroid cancer	Thyroid	Physical Activity	Number of 10-Min MVPA Bouts (Plain)	Nbouts_day_MVPA_bts_10_pla	Tertile	T1	Nbouts_day_MVPA_bts_10_plaCat1	adiposity_metabolic	Adiposity/Metabolic	Reference	NA	0.307953240985516	Neutral	20	31887	95658	53	FALSE	sex + race + tdi + smoking + alcohol + all_cancer_fh + season + bmi + dm
Thyroid cancer	Thyroid	Physical Activity	Number of 10-Min MVPA Bouts (Weighted)	Nbouts_day_MVPA_bts_10_wei	Tertile	T1	Nbouts_day_MVPA_bts_10_weiCat1	adiposity_metabolic	Adiposity/Metabolic	Reference	NA	0.752435460702055	Neutral	18	31886	95658	53	FALSE	sex + race + tdi + smoking + alcohol + all_cancer_fh + season + bmi + dm
Thyroid cancer	Thyroid	Physical Activity	Number of 20-30 Min Inactivity Bouts (Plain)	Nbouts_day_IN_bts_20_30_pla	Tertile	T1	Nbouts_day_IN_bts_20_30_plaCat1	adiposity_metabolic	Adiposity/Metabolic	Reference	NA	0.604217015078445	Neutral	16	31892	95658	53	FALSE	sex + race + tdi + smoking + alcohol + all_cancer_fh + season + bmi + dm
Thyroid cancer	Thyroid	Physical Activity	Number of 20-30 Min Inactivity Bouts (Weighted)	Nbouts_day_IN_bts_20_30_wei	Tertile	T1	Nbouts_day_IN_bts_20_30_weiCat1	adiposity_metabolic	Adiposity/Metabolic	Reference	NA	0.871963348596053	Neutral	18	31890	95658	53	FALSE	sex + race + tdi + smoking + alcohol + all_cancer_fh + season + bmi + dm
Thyroid cancer	Thyroid	Physical Activity	Number of 30-60 Min Inactivity Bouts (Plain)	Nbouts_day_IN_bts_30_60_pla	Tertile	T1	Nbouts_day_IN_bts_30_60_plaCat1	adiposity_metabolic	Adiposity/Metabolic	Reference	NA	0.106234376125279	Neutral	13	31886	95658	53	FALSE	sex + race + tdi + smoking + alcohol + all_cancer_fh + season + bmi + dm
Thyroid cancer	Thyroid	Physical Activity	Number of 30-60 Min Inactivity Bouts (Weighted)	Nbouts_day_IN_bts_30_60_wei	Tertile	T1	Nbouts_day_IN_bts_30_60_weiCat1	adiposity_metabolic	Adiposity/Metabolic	Reference	NA	0.150330438365254	Neutral	13	31887	95658	53	FALSE	sex + race + tdi + smoking + alcohol + all_cancer_fh + season + bmi + dm
Thyroid cancer	Thyroid	Physical Activity	Number of 5-10 Min LIPA Bouts (Plain)	Nbouts_day_LIG_bts_5_10_pla	Tertile	T1	Nbouts_day_LIG_bts_5_10_plaCat1	adiposity_metabolic	Adiposity/Metabolic	Reference	NA	0.561540240089007	Neutral	19	31890	95658	53	FALSE	sex + race + tdi + smoking + alcohol + all_cancer_fh + season + bmi + dm
Thyroid cancer	Thyroid	Physical Activity	Number of 5-10 Min LIPA Bouts (Weighted)	Nbouts_day_LIG_bts_5_10_wei	Tertile	T1	Nbouts_day_LIG_bts_5_10_weiCat1	adiposity_metabolic	Adiposity/Metabolic	Reference	NA	0.69199821585087	Neutral	19	31890	95658	53	FALSE	sex + race + tdi + smoking + alcohol + all_cancer_fh + season + bmi + dm
Thyroid cancer	Thyroid	Physical Activity	Number of 5-10 Min MVPA Bouts (Plain)	Nbouts_day_MVPA_bts_5_10_pla	Tertile	T1	Nbouts_day_MVPA_bts_5_10_plaCat1	adiposity_metabolic	Adiposity/Metabolic	Reference	NA	0.500078960589502	Neutral	15	31894	95658	53	FALSE	sex + race + tdi + smoking + alcohol + all_cancer_fh + season + bmi + dm
Thyroid cancer	Thyroid	Physical Activity	Number of 5-10 Min MVPA Bouts (Weighted)	Nbouts_day_MVPA_bts_5_10_wei	Tertile	T1	Nbouts_day_MVPA_bts_5_10_weiCat1	adiposity_metabolic	Adiposity/Metabolic	Reference	NA	0.257489550263557	Neutral	18	31890	95658	53	FALSE	sex + race + tdi + smoking + alcohol + all_cancer_fh + season + bmi + dm
Thyroid cancer	Thyroid	Physical Activity	Number of 60-90 Min Inactivity Bouts (Plain)	Nbouts_day_IN_bts_60_90_pla	Tertile	T1	Nbouts_day_IN_bts_60_90_plaCat1	adiposity_metabolic	Adiposity/Metabolic	Reference	NA	0.384030185782595	Neutral	24	31885	95658	53	FALSE	sex + race + tdi + smoking + alcohol + all_cancer_fh + season + bmi + dm
Thyroid cancer	Thyroid	Physical Activity	Number of 60-90 Min Inactivity Bouts (Weighted)	Nbouts_day_IN_bts_60_90_wei	Tertile	T1	Nbouts_day_IN_bts_60_90_weiCat1	adiposity_metabolic	Adiposity/Metabolic	Reference	NA	0.312518887367068	Neutral	24	31884	95658	53	FALSE	sex + race + tdi + smoking + alcohol + all_cancer_fh + season + bmi + dm
Thyroid cancer	Thyroid	Physical Activity	Number of 90-Min Inactivity Bouts (Plain)	Nbouts_day_IN_bts_90_pla	Tertile	T1	Nbouts_day_IN_bts_90_plaCat1	adiposity_metabolic	Adiposity/Metabolic	Reference	NA	0.747832134460099	Neutral	17	31890	95658	53	FALSE	sex + race + tdi + smoking + alcohol + all_cancer_fh + season + bmi + dm
Thyroid cancer	Thyroid	Physical Activity	Number of 90-Min Inactivity Bouts (Weighted)	Nbouts_day_IN_bts_90_wei	Tertile	T1	Nbouts_day_IN_bts_90_weiCat1	adiposity_metabolic	Adiposity/Metabolic	Reference	NA	0.970659095805827	Neutral	18	31889	95658	53	FALSE	sex + race + tdi + smoking + alcohol + all_cancer_fh + season + bmi + dm
Thyroid cancer	Thyroid	Physical Activity	Number of Activity Fragments During Sleep Period	FRAG_Nfrag_PA_spt	Tertile	T1	FRAG_Nfrag_PA_sptCat1	adiposity_metabolic	Adiposity/Metabolic	Reference	NA	0.928099965693381	Neutral	18	31887	95658	53	FALSE	sex + race + tdi + smoking + alcohol + all_cancer_fh + season + bmi + dm
Thyroid cancer	Thyroid	Physical Activity	Number of Activity Fragments During Waking Time	FRAG_Nfrag_PA_day	Tertile	T1	FRAG_Nfrag_PA_dayCat1	adiposity_metabolic	Adiposity/Metabolic	Reference	NA	0.932560246212619	Neutral	16	31885	95658	53	FALSE	sex + race + tdi + smoking + alcohol + all_cancer_fh + season + bmi + dm
Thyroid cancer	Thyroid	Physical Activity	Number of Activity Fragments During Waking Time (Plain)	FRAG_Nfrag_PA_day_pla	Tertile	T1	FRAG_Nfrag_PA_day_plaCat1	adiposity_metabolic	Adiposity/Metabolic	Reference	NA	0.436259390026509	Neutral	15	31884	95658	53	FALSE	sex + race + tdi + smoking + alcohol + all_cancer_fh + season + bmi + dm
Thyroid cancer	Thyroid	Physical Activity	Number of Activity Fragments During Waking Time (Weighted)	FRAG_Nfrag_PA_day_wei	Tertile	T1	FRAG_Nfrag_PA_day_weiCat1	adiposity_metabolic	Adiposity/Metabolic	Reference	NA	0.549928693943848	Neutral	15	31884	95658	53	FALSE	sex + race + tdi + smoking + alcohol + all_cancer_fh + season + bmi + dm
Thyroid cancer	Thyroid	Physical Activity	Number of Activity-to-Inactivity Transitions During Waking Time	FRAG_Nfrag_PA2IN_day	Tertile	T1	FRAG_Nfrag_PA2IN_dayCat1	adiposity_metabolic	Adiposity/Metabolic	Reference	NA	0.932560246212619	Neutral	16	31885	95658	53	FALSE	sex + race + tdi + smoking + alcohol + all_cancer_fh + season + bmi + dm
Thyroid cancer	Thyroid	Physical Activity	Number of Activity-to-Inactivity Transitions During Waking Time (Plain)	FRAG_Nfrag_PA2IN_day_pla	Tertile	T1	FRAG_Nfrag_PA2IN_day_plaCat1	adiposity_metabolic	Adiposity/Metabolic	Reference	NA	0.436259390026509	Neutral	15	31884	95658	53	FALSE	sex + race + tdi + smoking + alcohol + all_cancer_fh + season + bmi + dm
Thyroid cancer	Thyroid	Physical Activity	Number of Activity-to-Inactivity Transitions During Waking Time (Weighted)	FRAG_Nfrag_PA2IN_day_wei	Tertile	T1	FRAG_Nfrag_PA2IN_day_weiCat1	adiposity_metabolic	Adiposity/Metabolic	Reference	NA	0.549928693943848	Neutral	15	31884	95658	53	FALSE	sex + race + tdi + smoking + alcohol + all_cancer_fh + season + bmi + dm
Thyroid cancer	Thyroid	Sleep	Number of Awakenings	number_of_awakenings_AD_T5A5_mn	Tertile	T1	number_of_awakenings_AD_T5A5_mnCat1	adiposity_metabolic	Adiposity/Metabolic	Reference	NA	0.349600086524953	Neutral	12	31885	95658	53	FALSE	sex + race + tdi + smoking + alcohol + all_cancer_fh + season + bmi + dm
Thyroid cancer	Thyroid	Physical Activity	Number of IN Fragments per Minute IN IN During Waking Time	FRAG_NFragPM_IN_day	Tertile	T1	FRAG_NFragPM_IN_dayCat1	adiposity_metabolic	Adiposity/Metabolic	Reference	NA	0.680391138561992	Neutral	18	31891	95657	53	FALSE	sex + race + tdi + smoking + alcohol + all_cancer_fh + season + bmi + dm
Thyroid cancer	Thyroid	Physical Activity	Number of IN Fragments per Minute IN IN During Waking Time (Plain)	FRAG_NFragPM_IN_day_pla	Tertile	T1	FRAG_NFragPM_IN_day_plaCat1	adiposity_metabolic	Adiposity/Metabolic	Reference	NA	0.841437094486493	Neutral	18	31891	95658	53	FALSE	sex + race + tdi + smoking + alcohol + all_cancer_fh + season + bmi + dm
Thyroid cancer	Thyroid	Physical Activity	Number of IN Fragments per Minute IN IN During Waking Time (Weighted)	FRAG_NFragPM_IN_day_wei	Tertile	T1	FRAG_NFragPM_IN_day_weiCat1	adiposity_metabolic	Adiposity/Metabolic	Reference	NA	0.960190870701299	Neutral	17	31888	95658	53	FALSE	sex + race + tdi + smoking + alcohol + all_cancer_fh + season + bmi + dm
Thyroid cancer	Thyroid	Physical Activity	Number of Inactivity Fragments During Sleep Period	FRAG_Nfrag_IN_spt	Tertile	T1	FRAG_Nfrag_IN_sptCat1	adiposity_metabolic	Adiposity/Metabolic	Reference	NA	0.928139243103277	Neutral	18	31887	95658	53	FALSE	sex + race + tdi + smoking + alcohol + all_cancer_fh + season + bmi + dm
Thyroid cancer	Thyroid	Physical Activity	Number of Inactivity Fragments During Waking Time	FRAG_Nfrag_IN_day	Tertile	T1	FRAG_Nfrag_IN_dayCat1	adiposity_metabolic	Adiposity/Metabolic	Reference	NA	0.934914948845991	Neutral	16	31885	95658	53	FALSE	sex + race + tdi + smoking + alcohol + all_cancer_fh + season + bmi + dm
Thyroid cancer	Thyroid	Physical Activity	Number of Inactivity Fragments During Waking Time (Plain)	FRAG_Nfrag_IN_day_pla	Tertile	T1	FRAG_Nfrag_IN_day_plaCat1	adiposity_metabolic	Adiposity/Metabolic	Reference	NA	0.660238796633354	Neutral	16	31884	95658	53	FALSE	sex + race + tdi + smoking + alcohol + all_cancer_fh + season + bmi + dm
Thyroid cancer	Thyroid	Physical Activity	Number of Inactivity Fragments During Waking Time (Weighted)	FRAG_Nfrag_IN_day_wei	Tertile	T1	FRAG_Nfrag_IN_day_weiCat1	adiposity_metabolic	Adiposity/Metabolic	Reference	NA	0.661667441759099	Neutral	16	31884	95658	53	FALSE	sex + race + tdi + smoking + alcohol + all_cancer_fh + season + bmi + dm
Thyroid cancer	Thyroid	Physical Activity	Number of Inactivity-to-Activity Transitions During Waking Time	FRAG_Nfrag_IN2PA_day	Tertile	T1	FRAG_Nfrag_IN2PA_dayCat1	adiposity_metabolic	Adiposity/Metabolic	Reference	NA	0.934914948845991	Neutral	16	31885	95658	53	FALSE	sex + race + tdi + smoking + alcohol + all_cancer_fh + season + bmi + dm
Thyroid cancer	Thyroid	Physical Activity	Number of Inactivity-to-Activity Transitions During Waking Time (Plain)	FRAG_Nfrag_IN2PA_day_pla	Tertile	T1	FRAG_Nfrag_IN2PA_day_plaCat1	adiposity_metabolic	Adiposity/Metabolic	Reference	NA	0.660238796633354	Neutral	16	31884	95658	53	FALSE	sex + race + tdi + smoking + alcohol + all_cancer_fh + season + bmi + dm
Thyroid cancer	Thyroid	Physical Activity	Number of Inactivity-to-Activity Transitions During Waking Time (Weighted)	FRAG_Nfrag_IN2PA_day_wei	Tertile	T1	FRAG_Nfrag_IN2PA_day_weiCat1	adiposity_metabolic	Adiposity/Metabolic	Reference	NA	0.661667441759099	Neutral	16	31884	95658	53	FALSE	sex + race + tdi + smoking + alcohol + all_cancer_fh + season + bmi + dm
Thyroid cancer	Thyroid	Physical Activity	Number of Inactivity-to-LIPA Transitions During Waking Time	FRAG_Nfrag_IN2LIPA_day	Tertile	T1	FRAG_Nfrag_IN2LIPA_dayCat1	adiposity_metabolic	Adiposity/Metabolic	Reference	NA	0.683446658506488	Neutral	15	31882	95658	53	FALSE	sex + race + tdi + smoking + alcohol + all_cancer_fh + season + bmi + dm
Thyroid cancer	Thyroid	Physical Activity	Number of Inactivity-to-LIPA Transitions During Waking Time (Plain)	FRAG_Nfrag_IN2LIPA_day_pla	Tertile	T1	FRAG_Nfrag_IN2LIPA_day_plaCat1	adiposity_metabolic	Adiposity/Metabolic	Reference	NA	0.452176055855968	Neutral	15	31883	95658	53	FALSE	sex + race + tdi + smoking + alcohol + all_cancer_fh + season + bmi + dm
Thyroid cancer	Thyroid	Physical Activity	Number of Inactivity-to-LIPA Transitions During Waking Time (Weighted)	FRAG_Nfrag_IN2LIPA_day_wei	Tertile	T1	FRAG_Nfrag_IN2LIPA_day_weiCat1	adiposity_metabolic	Adiposity/Metabolic	Reference	NA	0.44069004405539	Neutral	16	31883	95658	53	FALSE	sex + race + tdi + smoking + alcohol + all_cancer_fh + season + bmi + dm
Thyroid cancer	Thyroid	Physical Activity	Number of Inactivity-to-MVPA Transitions During Waking Time	FRAG_Nfrag_IN2MVPA_day	Tertile	T1	FRAG_Nfrag_IN2MVPA_dayCat1	adiposity_metabolic	Adiposity/Metabolic	Reference	NA	0.961235161991226	Neutral	19	31885	95658	53	FALSE	sex + race + tdi + smoking + alcohol + all_cancer_fh + season + bmi + dm
Thyroid cancer	Thyroid	Physical Activity	Number of Inactivity-to-MVPA Transitions During Waking Time (Plain)	FRAG_Nfrag_IN2MVPA_day_pla	Tertile	T1	FRAG_Nfrag_IN2MVPA_day_plaCat1	adiposity_metabolic	Adiposity/Metabolic	Reference	NA	0.981322955054265	Neutral	18	31884	95658	53	FALSE	sex + race + tdi + smoking + alcohol + all_cancer_fh + season + bmi + dm
Thyroid cancer	Thyroid	Physical Activity	Number of Inactivity-to-MVPA Transitions During Waking Time (Weighted)	FRAG_Nfrag_IN2MVPA_day_wei	Tertile	T1	FRAG_Nfrag_IN2MVPA_day_weiCat1	adiposity_metabolic	Adiposity/Metabolic	Reference	NA	0.981230093785785	Neutral	17	31884	95658	53	FALSE	sex + race + tdi + smoking + alcohol + all_cancer_fh + season + bmi + dm
Thyroid cancer	Thyroid	Physical Activity	Number of LIPA Fragments During Waking Time	FRAG_Nfrag_LIPA_day	Tertile	T1	FRAG_Nfrag_LIPA_dayCat1	adiposity_metabolic	Adiposity/Metabolic	Reference	NA	0.879134533087454	Neutral	15	31886	95658	53	FALSE	sex + race + tdi + smoking + alcohol + all_cancer_fh + season + bmi + dm
Thyroid cancer	Thyroid	Physical Activity	Number of LIPA Fragments During Waking Time (Plain)	FRAG_Nfrag_LIPA_day_pla	Tertile	T1	FRAG_Nfrag_LIPA_day_plaCat1	adiposity_metabolic	Adiposity/Metabolic	Reference	NA	0.891341899148614	Neutral	16	31887	95658	53	FALSE	sex + race + tdi + smoking + alcohol + all_cancer_fh + season + bmi + dm
Thyroid cancer	Thyroid	Physical Activity	Number of LIPA Fragments During Waking Time (Weighted)	FRAG_Nfrag_LIPA_day_wei	Tertile	T1	FRAG_Nfrag_LIPA_day_weiCat1	adiposity_metabolic	Adiposity/Metabolic	Reference	NA	0.955347479777946	Neutral	15	31886	95658	53	FALSE	sex + race + tdi + smoking + alcohol + all_cancer_fh + season + bmi + dm
Thyroid cancer	Thyroid	Physical Activity	Number of MVPA Fragments During Waking Time	FRAG_Nfrag_MVPA_day	Tertile	T1	FRAG_Nfrag_MVPA_dayCat1	adiposity_metabolic	Adiposity/Metabolic	Reference	NA	0.152728280965123	Neutral	21	31889	95658	53	FALSE	sex + race + tdi + smoking + alcohol + all_cancer_fh + season + bmi + dm
Thyroid cancer	Thyroid	Physical Activity	Number of MVPA Fragments During Waking Time (Plain)	FRAG_Nfrag_MVPA_day_pla	Tertile	T1	FRAG_Nfrag_MVPA_day_plaCat1	adiposity_metabolic	Adiposity/Metabolic	Reference	NA	0.27253179801014	Neutral	20	31891	95658	53	FALSE	sex + race + tdi + smoking + alcohol + all_cancer_fh + season + bmi + dm
Thyroid cancer	Thyroid	Physical Activity	Number of MVPA Fragments During Waking Time (Weighted)	FRAG_Nfrag_MVPA_day_wei	Tertile	T1	FRAG_Nfrag_MVPA_day_weiCat1	adiposity_metabolic	Adiposity/Metabolic	Reference	NA	0.206200704015955	Neutral	21	31890	95658	53	FALSE	sex + race + tdi + smoking + alcohol + all_cancer_fh + season + bmi + dm
Thyroid cancer	Thyroid	Physical Activity	Number of PA Fragments per Minute IN PA During Waking Time	FRAG_NFragPM_PA_day	Tertile	T1	FRAG_NFragPM_PA_dayCat1	adiposity_metabolic	Adiposity/Metabolic	Reference	NA	0.913763090567882	Neutral	18	31884	95657	53	FALSE	sex + race + tdi + smoking + alcohol + all_cancer_fh + season + bmi + dm
Thyroid cancer	Thyroid	Physical Activity	Number of PA Fragments per Minute IN PA During Waking Time (Plain)	FRAG_NFragPM_PA_day_pla	Tertile	T1	FRAG_NFragPM_PA_day_plaCat1	adiposity_metabolic	Adiposity/Metabolic	Reference	NA	0.561516852820732	Neutral	20	31881	95658	53	FALSE	sex + race + tdi + smoking + alcohol + all_cancer_fh + season + bmi + dm
Thyroid cancer	Thyroid	Physical Activity	Number of PA Fragments per Minute IN PA During Waking Time (Weighted)	FRAG_NFragPM_PA_day_wei	Tertile	T1	FRAG_NFragPM_PA_day_weiCat1	adiposity_metabolic	Adiposity/Metabolic	Reference	NA	0.457232839538789	Neutral	21	31881	95658	53	FALSE	sex + race + tdi + smoking + alcohol + all_cancer_fh + season + bmi + dm
Thyroid cancer	Thyroid	Sleep	Number of Sleep Fragments During Sleep Period	FRAG_Nfrag_sleep_spt	Tertile	T1	FRAG_Nfrag_sleep_sptCat1	adiposity_metabolic	Adiposity/Metabolic	Reference	NA	0.150890570933243	Neutral	13	31888	95658	53	FALSE	sex + race + tdi + smoking + alcohol + all_cancer_fh + season + bmi + dm
Thyroid cancer	Thyroid	Physical Activity	Number of Wake Fragments During Sleep Period	FRAG_Nfrag_wake_spt	Tertile	T1	FRAG_Nfrag_wake_sptCat1	adiposity_metabolic	Adiposity/Metabolic	Reference	NA	0.150916670749341	Neutral	13	31888	95658	53	FALSE	sex + race + tdi + smoking + alcohol + all_cancer_fh + season + bmi + dm
Thyroid cancer	Thyroid	Physical Activity	Overall Acceleration	ENMO_fullRecordingMean	Tertile	T1	ENMO_fullRecordingMeanCat1	adiposity_metabolic	Adiposity/Metabolic	Reference	NA	0.339340983049374	Neutral	19	31889	95658	53	FALSE	sex + race + tdi + smoking + alcohol + all_cancer_fh + season + bmi + dm
Thyroid cancer	Thyroid	Step Count	Peak 30-Minute Cadence	mean_peak_30min_cadence	Tertile	T1	mean_peak_30min_cadenceCat1	adiposity_metabolic	Adiposity/Metabolic	Reference	NA	0.126820539126688	Neutral	15	31883	95658	53	FALSE	sex + race + tdi + smoking + alcohol + all_cancer_fh + season + bmi + dm
Thyroid cancer	Thyroid	Physical Activity	Power-Law Alpha of Activity Fragment Durations During Waking Time	FRAG_alpha_dur_PA_day	Tertile	T1	FRAG_alpha_dur_PA_dayCat1	adiposity_metabolic	Adiposity/Metabolic	Reference	NA	0.921027067450603	Neutral	17	31879	95655	53	FALSE	sex + race + tdi + smoking + alcohol + all_cancer_fh + season + bmi + dm
Thyroid cancer	Thyroid	Physical Activity	Power-Law Alpha of Activity Fragment Durations During Waking Time (Plain)	FRAG_alpha_dur_PA_day_pla	Tertile	T1	FRAG_alpha_dur_PA_day_plaCat1	adiposity_metabolic	Adiposity/Metabolic	Reference	NA	0.650149719948166	Neutral	16	31877	95653	53	FALSE	sex + race + tdi + smoking + alcohol + all_cancer_fh + season + bmi + dm
Thyroid cancer	Thyroid	Physical Activity	Power-Law Alpha of Activity Fragment Durations During Waking Time (Weighted)	FRAG_alpha_dur_PA_day_wei	Tertile	T1	FRAG_alpha_dur_PA_day_weiCat1	adiposity_metabolic	Adiposity/Metabolic	Reference	NA	0.923346617464531	Neutral	17	31876	95653	53	FALSE	sex + race + tdi + smoking + alcohol + all_cancer_fh + season + bmi + dm
Thyroid cancer	Thyroid	Physical Activity	Power-Law Alpha of Inactivity Fragment Durations During Waking Time	FRAG_alpha_dur_IN_day	Tertile	T1	FRAG_alpha_dur_IN_dayCat1	adiposity_metabolic	Adiposity/Metabolic	Reference	NA	0.355038753275354	Neutral	19	31888	95655	53	FALSE	sex + race + tdi + smoking + alcohol + all_cancer_fh + season + bmi + dm
Thyroid cancer	Thyroid	Physical Activity	Power-Law Alpha of Inactivity Fragment Durations During Waking Time (Plain)	FRAG_alpha_dur_IN_day_pla	Tertile	T1	FRAG_alpha_dur_IN_day_plaCat1	adiposity_metabolic	Adiposity/Metabolic	Reference	NA	0.59182095572998	Neutral	19	31888	95653	53	FALSE	sex + race + tdi + smoking + alcohol + all_cancer_fh + season + bmi + dm
Thyroid cancer	Thyroid	Physical Activity	Power-Law Alpha of Inactivity Fragment Durations During Waking Time (Weighted)	FRAG_alpha_dur_IN_day_wei	Tertile	T1	FRAG_alpha_dur_IN_day_weiCat1	adiposity_metabolic	Adiposity/Metabolic	Reference	NA	0.578609444773641	Neutral	18	31888	95653	53	FALSE	sex + race + tdi + smoking + alcohol + all_cancer_fh + season + bmi + dm
Thyroid cancer	Thyroid	Circadian Rhythm	Relative Amplitude	RA	Tertile	T1	RACat1	adiposity_metabolic	Adiposity/Metabolic	Reference	NA	0.121176869012767	Neutral	20	31891	95658	53	FALSE	sex + race + tdi + smoking + alcohol + all_cancer_fh + season + bmi + dm
Thyroid cancer	Thyroid	Circadian Rhythm	Self-Similarity Parameter	SSP	Tertile	T1	SSPCat1	adiposity_metabolic	Adiposity/Metabolic	Reference	NA	0.27716379292274	Neutral	12	31892	95658	53	FALSE	sex + race + tdi + smoking + alcohol + all_cancer_fh + season + bmi + dm
Thyroid cancer	Thyroid	Sleep	Sleep Efficiency After Onset (Plain)	sleep_efficiency_after_onset_pla	Tertile	T1	sleep_efficiency_after_onset_plaCat1	adiposity_metabolic	Adiposity/Metabolic	Reference	NA	0.258379685582812	Neutral	20	31881	95658	53	FALSE	sex + race + tdi + smoking + alcohol + all_cancer_fh + season + bmi + dm
Thyroid cancer	Thyroid	Sleep	Sleep Regularity Index	SleepRegularityIndex2	Tertile	T1	SleepRegularityIndex2Cat1	adiposity_metabolic	Adiposity/Metabolic	Reference	NA	0.256252847255247	Neutral	23	31840	95544	53	FALSE	sex + race + tdi + smoking + alcohol + all_cancer_fh + season + bmi + dm
Thyroid cancer	Thyroid	Sleep	Sleep Duration Within Sleep Period Time	SleepDurationInSpt_AD_T5A5_mn	Tertile	T1	SleepDurationInSpt_AD_T5A5_mnCat1	adiposity_metabolic	Adiposity/Metabolic	Reference	NA	0.79569402897871	Neutral	15	31888	95658	53	FALSE	sex + race + tdi + smoking + alcohol + all_cancer_fh + season + bmi + dm
Thyroid cancer	Thyroid	Sleep	Sleep Period Time Duration	SptDuration_AD_T5A5_mn	Tertile	T1	SptDuration_AD_T5A5_mnCat1	adiposity_metabolic	Adiposity/Metabolic	Reference	NA	0.447156885984459	Neutral	20	31886	95658	53	FALSE	sex + race + tdi + smoking + alcohol + all_cancer_fh + season + bmi + dm
Thyroid cancer	Thyroid	Physical Activity	Standard Deviation of Inactivity Fragment Durations During Waking Time	FRAG_SD_dur_IN_day	Tertile	T1	FRAG_SD_dur_IN_dayCat1	adiposity_metabolic	Adiposity/Metabolic	Reference	NA	0.844288877573642	Neutral	18	31888	95655	53	FALSE	sex + race + tdi + smoking + alcohol + all_cancer_fh + season + bmi + dm
Thyroid cancer	Thyroid	Physical Activity	Standard Deviation of Inactivity Fragment Durations During Waking Time (Plain)	FRAG_SD_dur_IN_day_pla	Tertile	T1	FRAG_SD_dur_IN_day_plaCat1	adiposity_metabolic	Adiposity/Metabolic	Reference	NA	0.709526581020123	Neutral	19	31889	95653	53	FALSE	sex + race + tdi + smoking + alcohol + all_cancer_fh + season + bmi + dm
Thyroid cancer	Thyroid	Physical Activity	Standard Deviation of Inactivity Fragment Durations During Waking Time (Weighted)	FRAG_SD_dur_IN_day_wei	Tertile	T1	FRAG_SD_dur_IN_day_weiCat1	adiposity_metabolic	Adiposity/Metabolic	Reference	NA	0.662435363515826	Neutral	18	31888	95653	53	FALSE	sex + race + tdi + smoking + alcohol + all_cancer_fh + season + bmi + dm
Thyroid cancer	Thyroid	Physical Activity	Standard Deviation of Physical Activity Fragment Durations During Waking Time	FRAG_SD_dur_PA_day	Tertile	T1	FRAG_SD_dur_PA_dayCat1	adiposity_metabolic	Adiposity/Metabolic	Reference	NA	0.967724941491588	Neutral	17	31886	95655	53	FALSE	sex + race + tdi + smoking + alcohol + all_cancer_fh + season + bmi + dm
Thyroid cancer	Thyroid	Physical Activity	Standard Deviation of Physical Activity Fragment Durations During Waking Time (Plain)	FRAG_SD_dur_PA_day_pla	Tertile	T1	FRAG_SD_dur_PA_day_plaCat1	adiposity_metabolic	Adiposity/Metabolic	Reference	NA	0.676319105879188	Neutral	17	31887	95653	53	FALSE	sex + race + tdi + smoking + alcohol + all_cancer_fh + season + bmi + dm
Thyroid cancer	Thyroid	Physical Activity	Standard Deviation of Physical Activity Fragment Durations During Waking Time (Weighted)	FRAG_SD_dur_PA_day_wei	Tertile	T1	FRAG_SD_dur_PA_day_weiCat1	adiposity_metabolic	Adiposity/Metabolic	Reference	NA	0.541657291809606	Neutral	17	31887	95653	53	FALSE	sex + race + tdi + smoking + alcohol + all_cancer_fh + season + bmi + dm
Thyroid cancer	Thyroid	Light	Total Daily Light	total_daily_light	Tertile	T1	total_daily_lightCat1	adiposity_metabolic	Adiposity/Metabolic	Reference	NA	0.527266434581503	Neutral	17	31623	94889	52	FALSE	sex + race + tdi + smoking + alcohol + all_cancer_fh + season + bmi + dm
Thyroid cancer	Thyroid	Physical Activity	Total Inactivity Duration (Plain)	dur_day_total_IN_min_pla	Tertile	T1	dur_day_total_IN_min_plaCat1	adiposity_metabolic	Adiposity/Metabolic	Reference	NA	0.408945111965129	Neutral	15	31883	95658	53	FALSE	sex + race + tdi + smoking + alcohol + all_cancer_fh + season + bmi + dm
Thyroid cancer	Thyroid	Physical Activity	Total Inactivity Duration (Weighted)	dur_day_total_IN_min_wei	Tertile	T1	dur_day_total_IN_min_weiCat1	adiposity_metabolic	Adiposity/Metabolic	Reference	NA	0.633618170704994	Neutral	17	31884	95658	53	FALSE	sex + race + tdi + smoking + alcohol + all_cancer_fh + season + bmi + dm
Thyroid cancer	Thyroid	Physical Activity	Total LIPA Duration (Plain)	dur_day_total_LIG_min_pla	Tertile	T1	dur_day_total_LIG_min_plaCat1	adiposity_metabolic	Adiposity/Metabolic	Reference	NA	0.325527246493489	Neutral	10	31891	95658	53	FALSE	sex + race + tdi + smoking + alcohol + all_cancer_fh + season + bmi + dm
Thyroid cancer	Thyroid	Physical Activity	Total LIPA Duration (Weighted)	dur_day_total_LIG_min_wei	Tertile	T1	dur_day_total_LIG_min_weiCat1	adiposity_metabolic	Adiposity/Metabolic	Reference	NA	0.415650099829601	Neutral	11	31890	95658	53	FALSE	sex + race + tdi + smoking + alcohol + all_cancer_fh + season + bmi + dm
Thyroid cancer	Thyroid	Physical Activity	Total Moderate Physical Activity Duration (Plain)	dur_day_total_MOD_min_pla	Tertile	T1	dur_day_total_MOD_min_plaCat1	adiposity_metabolic	Adiposity/Metabolic	Reference	NA	0.481933244880436	Neutral	17	31893	95658	53	FALSE	sex + race + tdi + smoking + alcohol + all_cancer_fh + season + bmi + dm
Thyroid cancer	Thyroid	Physical Activity	Total Moderate Physical Activity Duration (Weighted)	dur_day_total_MOD_min_wei	Tertile	T1	dur_day_total_MOD_min_weiCat1	adiposity_metabolic	Adiposity/Metabolic	Reference	NA	0.810126997784861	Neutral	18	31890	95658	53	FALSE	sex + race + tdi + smoking + alcohol + all_cancer_fh + season + bmi + dm
Thyroid cancer	Thyroid	Step Count	Total Steps	mean_total_steps	Tertile	T1	mean_total_stepsCat1	adiposity_metabolic	Adiposity/Metabolic	Reference	NA	0.965082480136488	Neutral	16	31888	95658	53	FALSE	sex + race + tdi + smoking + alcohol + all_cancer_fh + season + bmi + dm
Thyroid cancer	Thyroid	Physical Activity	Total Vigorous Physical Activity Duration (Plain)	dur_day_total_VIG_min_pla	Tertile	T1	dur_day_total_VIG_min_plaCat1	adiposity_metabolic	Adiposity/Metabolic	Reference	NA	0.0380546402446482	Neutral	23	31882	95658	53	FALSE	sex + race + tdi + smoking + alcohol + all_cancer_fh + season + bmi + dm
Thyroid cancer	Thyroid	Physical Activity	Total Vigorous Physical Activity Duration (Weighted)	dur_day_total_VIG_min_wei	Tertile	T1	dur_day_total_VIG_min_weiCat1	adiposity_metabolic	Adiposity/Metabolic	Reference	NA	0.0479887800589944	Neutral	27	31878	95658	53	FALSE	sex + race + tdi + smoking + alcohol + all_cancer_fh + season + bmi + dm
Thyroid cancer	Thyroid	Physical Activity	Transition Probability Physical Activity to Inactivity During Sleep Period	FRAG_TP_PA2IN_spt	Tertile	T1	FRAG_TP_PA2IN_sptCat1	adiposity_metabolic	Adiposity/Metabolic	Reference	NA	0.847086898668924	Neutral	16	31890	95658	53	FALSE	sex + race + tdi + smoking + alcohol + all_cancer_fh + season + bmi + dm
Thyroid cancer	Thyroid	Physical Activity	Transition Probability Physical Activity to Inactivity During Waking Time	FRAG_TP_PA2IN_day	Tertile	T1	FRAG_TP_PA2IN_dayCat1	adiposity_metabolic	Adiposity/Metabolic	Reference	NA	0.912144499196595	Neutral	18	31884	95658	53	FALSE	sex + race + tdi + smoking + alcohol + all_cancer_fh + season + bmi + dm
Thyroid cancer	Thyroid	Physical Activity	Transition Probability Physical Activity to Inactivity During Waking Time (Plain)	FRAG_TP_PA2IN_day_pla	Tertile	T1	FRAG_TP_PA2IN_day_plaCat1	adiposity_metabolic	Adiposity/Metabolic	Reference	NA	0.556824277565138	Neutral	20	31881	95658	53	FALSE	sex + race + tdi + smoking + alcohol + all_cancer_fh + season + bmi + dm
Thyroid cancer	Thyroid	Physical Activity	Transition Probability Physical Activity to Inactivity During Waking Time (Weighted)	FRAG_TP_PA2IN_day_wei	Tertile	T1	FRAG_TP_PA2IN_day_weiCat1	adiposity_metabolic	Adiposity/Metabolic	Reference	NA	0.455721469403278	Neutral	21	31880	95658	53	FALSE	sex + race + tdi + smoking + alcohol + all_cancer_fh + season + bmi + dm
Thyroid cancer	Thyroid	Physical Activity	Transition Probability Physical Inactivity to Activity During Sleep Period	FRAG_TP_IN2PA_spt	Tertile	T1	FRAG_TP_IN2PA_sptCat1	adiposity_metabolic	Adiposity/Metabolic	Reference	NA	0.70267900063049	Neutral	19	31886	95658	53	FALSE	sex + race + tdi + smoking + alcohol + all_cancer_fh + season + bmi + dm
Thyroid cancer	Thyroid	Physical Activity	Transition Probability Physical Inactivity to Activity During Waking Time	FRAG_TP_IN2PA_day	Tertile	T1	FRAG_TP_IN2PA_dayCat1	adiposity_metabolic	Adiposity/Metabolic	Reference	NA	0.935238687971437	Neutral	16	31890	95658	53	FALSE	sex + race + tdi + smoking + alcohol + all_cancer_fh + season + bmi + dm
Thyroid cancer	Thyroid	Physical Activity	Transition Probability Physical Inactivity to Activity During Waking Time (Plain)	FRAG_TP_IN2PA_day_pla	Tertile	T1	FRAG_TP_IN2PA_day_plaCat1	adiposity_metabolic	Adiposity/Metabolic	Reference	NA	0.899115916880945	Neutral	16	31891	95658	53	FALSE	sex + race + tdi + smoking + alcohol + all_cancer_fh + season + bmi + dm
Thyroid cancer	Thyroid	Physical Activity	Transition Probability Physical Inactivity to Activity During Waking Time (Weighted)	FRAG_TP_IN2PA_day_wei	Tertile	T1	FRAG_TP_IN2PA_day_weiCat1	adiposity_metabolic	Adiposity/Metabolic	Reference	NA	0.861437942505544	Neutral	17	31888	95658	53	FALSE	sex + race + tdi + smoking + alcohol + all_cancer_fh + season + bmi + dm
Thyroid cancer	Thyroid	Physical Activity	Transition Probability Physical Inactivity to LIPA During Waking Time	FRAG_TP_IN2LIPA_day	Tertile	T1	FRAG_TP_IN2LIPA_dayCat1	adiposity_metabolic	Adiposity/Metabolic	Reference	NA	0.993303493715661	Neutral	18	31889	95658	53	FALSE	sex + race + tdi + smoking + alcohol + all_cancer_fh + season + bmi + dm
Thyroid cancer	Thyroid	Physical Activity	Transition Probability Physical Inactivity to LIPA During Waking Time (Plain)	FRAG_TP_IN2LIPA_day_pla	Tertile	T1	FRAG_TP_IN2LIPA_day_plaCat1	adiposity_metabolic	Adiposity/Metabolic	Reference	NA	0.846919061759955	Neutral	18	31891	95658	53	FALSE	sex + race + tdi + smoking + alcohol + all_cancer_fh + season + bmi + dm
Thyroid cancer	Thyroid	Physical Activity	Transition Probability Physical Inactivity to LIPA During Waking Time (Weighted)	FRAG_TP_IN2LIPA_day_wei	Tertile	T1	FRAG_TP_IN2LIPA_day_weiCat1	adiposity_metabolic	Adiposity/Metabolic	Reference	NA	0.88118166790911	Neutral	17	31890	95658	53	FALSE	sex + race + tdi + smoking + alcohol + all_cancer_fh + season + bmi + dm
Thyroid cancer	Thyroid	Physical Activity	Transition Probability Physical Inactivity to MVPA During Waking Time	FRAG_TP_IN2MVPA_day	Tertile	T1	FRAG_TP_IN2MVPA_dayCat1	adiposity_metabolic	Adiposity/Metabolic	Reference	NA	0.285735888833544	Neutral	22	31883	95658	53	FALSE	sex + race + tdi + smoking + alcohol + all_cancer_fh + season + bmi + dm
Thyroid cancer	Thyroid	Physical Activity	Transition Probability Physical Inactivity to MVPA During Waking Time (Plain)	FRAG_TP_IN2MVPA_day_pla	Tertile	T1	FRAG_TP_IN2MVPA_day_plaCat1	adiposity_metabolic	Adiposity/Metabolic	Reference	NA	0.486652493012322	Neutral	21	31885	95658	53	FALSE	sex + race + tdi + smoking + alcohol + all_cancer_fh + season + bmi + dm
Thyroid cancer	Thyroid	Physical Activity	Transition Probability Physical Inactivity to MVPA During Waking Time (Weighted)	FRAG_TP_IN2MVPA_day_wei	Tertile	T1	FRAG_TP_IN2MVPA_day_weiCat1	adiposity_metabolic	Adiposity/Metabolic	Reference	NA	0.582044096772675	Neutral	20	31880	95658	53	FALSE	sex + race + tdi + smoking + alcohol + all_cancer_fh + season + bmi + dm
Thyroid cancer	Thyroid	Sleep	Transition Probability Sleep to Wake During Sleep Period	FRAG_TP_sleep2wake_spt	Tertile	T1	FRAG_TP_sleep2wake_sptCat1	adiposity_metabolic	Adiposity/Metabolic	Reference	NA	0.0294850611032355	Neutral	14	31890	95658	53	FALSE	sex + race + tdi + smoking + alcohol + all_cancer_fh + season + bmi + dm
Thyroid cancer	Thyroid	Sleep	Transition Probability Wake to Sleep During Sleep Period	FRAG_TP_wake2sleep_spt	Tertile	T1	FRAG_TP_wake2sleep_sptCat1	adiposity_metabolic	Adiposity/Metabolic	Reference	NA	0.158625929818934	Neutral	11	31879	95658	53	FALSE	sex + race + tdi + smoking + alcohol + all_cancer_fh + season + bmi + dm
Thyroid cancer	Thyroid	Physical Activity	W0.5 of Activity Fragment Durations During Waking Time	FRAG_W0.5_dur_PA_day	Tertile	T1	FRAG_W0.5_dur_PA_dayCat1	adiposity_metabolic	Adiposity/Metabolic	Reference	NA	0.835943323995974	Neutral	15	31885	95655	53	FALSE	sex + race + tdi + smoking + alcohol + all_cancer_fh + season + bmi + dm
Thyroid cancer	Thyroid	Physical Activity	W0.5 of Activity Fragment Durations During Waking Time (Plain)	FRAG_W0.5_dur_PA_day_pla	Tertile	T1	FRAG_W0.5_dur_PA_day_plaCat1	adiposity_metabolic	Adiposity/Metabolic	Reference	NA	0.231322945661271	Neutral	21	31891	95653	53	FALSE	sex + race + tdi + smoking + alcohol + all_cancer_fh + season + bmi + dm
Thyroid cancer	Thyroid	Physical Activity	W0.5 of Activity Fragment Durations During Waking Time (Weighted)	FRAG_W0.5_dur_PA_day_wei	Tertile	T1	FRAG_W0.5_dur_PA_day_weiCat1	adiposity_metabolic	Adiposity/Metabolic	Reference	NA	0.273963456500431	Neutral	19	31890	95653	53	FALSE	sex + race + tdi + smoking + alcohol + all_cancer_fh + season + bmi + dm
Thyroid cancer	Thyroid	Physical Activity	W0.5 of Inactivity Fragment Durations During Waking Time	FRAG_W0.5_dur_IN_day	Tertile	T1	FRAG_W0.5_dur_IN_dayCat1	adiposity_metabolic	Adiposity/Metabolic	Reference	NA	0.913725646994397	Neutral	16	31883	95655	53	FALSE	sex + race + tdi + smoking + alcohol + all_cancer_fh + season + bmi + dm
Thyroid cancer	Thyroid	Physical Activity	W0.5 of Inactivity Fragment Durations During Waking Time (Plain)	FRAG_W0.5_dur_IN_day_pla	Tertile	T1	FRAG_W0.5_dur_IN_day_plaCat1	adiposity_metabolic	Adiposity/Metabolic	Reference	NA	0.406064249521368	Neutral	20	31887	95653	53	FALSE	sex + race + tdi + smoking + alcohol + all_cancer_fh + season + bmi + dm
Thyroid cancer	Thyroid	Physical Activity	W0.5 of Inactivity Fragment Durations During Waking Time (Weighted)	FRAG_W0.5_dur_IN_day_wei	Tertile	T1	FRAG_W0.5_dur_IN_day_weiCat1	adiposity_metabolic	Adiposity/Metabolic	Reference	NA	0.242752549911393	Neutral	21	31888	95653	53	FALSE	sex + race + tdi + smoking + alcohol + all_cancer_fh + season + bmi + dm
Thyroid cancer	Thyroid	Sleep	WASO (Wake After Sleep Onset)	WASO_AD_T5A5_mn	Tertile	T1	WASO_AD_T5A5_mnCat1	adiposity_metabolic	Adiposity/Metabolic	Reference	NA	0.747817777971872	Neutral	16	31891	95658	53	FALSE	sex + race + tdi + smoking + alcohol + all_cancer_fh + season + bmi + dm
Thyroid cancer	Thyroid	Physical Activity	x0.5 of Activity Fragment Durations During Waking Time	FRAG_x0.5_dur_PA_day	Tertile	T1	FRAG_x0.5_dur_PA_dayCat1	adiposity_metabolic	Adiposity/Metabolic	Reference	NA	0.996248500561175	Neutral	15	31893	95655	53	FALSE	sex + race + tdi + smoking + alcohol + all_cancer_fh + season + bmi + dm
Thyroid cancer	Thyroid	Physical Activity	x0.5 of Activity Fragment Durations During Waking Time (Plain)	FRAG_x0.5_dur_PA_day_pla	Tertile	T1	FRAG_x0.5_dur_PA_day_plaCat1	adiposity_metabolic	Adiposity/Metabolic	Reference	NA	0.570645420649806	Neutral	16	31893	95653	53	FALSE	sex + race + tdi + smoking + alcohol + all_cancer_fh + season + bmi + dm
Thyroid cancer	Thyroid	Physical Activity	x0.5 of Activity Fragment Durations During Waking Time (Weighted)	FRAG_x0.5_dur_PA_day_wei	Tertile	T1	FRAG_x0.5_dur_PA_day_weiCat1	adiposity_metabolic	Adiposity/Metabolic	Reference	NA	0.852051015094959	Neutral	16	31891	95653	53	FALSE	sex + race + tdi + smoking + alcohol + all_cancer_fh + season + bmi + dm
Thyroid cancer	Thyroid	Physical Activity	x0.5 of Inactivity Fragment Durations During Waking Time	FRAG_x0.5_dur_IN_day	Tertile	T1	FRAG_x0.5_dur_IN_dayCat1	adiposity_metabolic	Adiposity/Metabolic	Reference	NA	0.376736364120798	Neutral	15	31889	95655	53	FALSE	sex + race + tdi + smoking + alcohol + all_cancer_fh + season + bmi + dm
Thyroid cancer	Thyroid	Physical Activity	x0.5 of Inactivity Fragment Durations During Waking Time (Plain)	FRAG_x0.5_dur_IN_day_pla	Tertile	T1	FRAG_x0.5_dur_IN_day_plaCat1	adiposity_metabolic	Adiposity/Metabolic	Reference	NA	0.800335339078635	Neutral	17	31886	95653	53	FALSE	sex + race + tdi + smoking + alcohol + all_cancer_fh + season + bmi + dm
Thyroid cancer	Thyroid	Physical Activity	x0.5 of Inactivity Fragment Durations During Waking Time (Weighted)	FRAG_x0.5_dur_IN_day_wei	Tertile	T1	FRAG_x0.5_dur_IN_day_weiCat1	adiposity_metabolic	Adiposity/Metabolic	Reference	NA	0.961841415204237	Neutral	17	31887	95653	53	FALSE	sex + race + tdi + smoking + alcohol + all_cancer_fh + season + bmi + dm
Thyroid cancer	Thyroid	Circadian Rhythm	Activity Balance Index	ABI	Continuous Per SD	NA	ABIPerSD	independent_pattern	Independent Pattern	1.48 [1.07;2.05]	0.0169389755879768	0.0209499905123806	Positive	NA	NA	95658	53	TRUE	sex + race + tdi + smoking + alcohol + all_cancer_fh + season + bmi + dm + acc
Thyroid cancer	Thyroid	Sleep	Transition Probability Sleep to Wake During Sleep Period	FRAG_TP_sleep2wake_spt	Continuous Per SD	NA	FRAG_TP_sleep2wake_sptPerSD	independent_pattern	Independent Pattern	1.32 [1.03;1.70]	0.0263817045271868	0.0286037227410119	Positive	NA	NA	95658	53	TRUE	sex + race + tdi + smoking + alcohol + all_cancer_fh + season + bmi + dm + acc
Thyroid cancer	Thyroid	Physical Activity	Number of 30-60 Min Inactivity Bouts (Plain)	Nbouts_day_IN_bts_30_60_pla	Continuous Per SD	NA	Nbouts_day_IN_bts_30_60_plaPerSD	independent_pattern	Independent Pattern	1.30 [0.99;1.71]	0.0618678938140594	0.10944325533774	Positive	NA	NA	95658	53	TRUE	sex + race + tdi + smoking + alcohol + all_cancer_fh + season + bmi + dm + acc
Thyroid cancer	Thyroid	Physical Activity	Acceleration in 60-90 Min Inactivity Bouts (Weighted)	ACC_day_IN_bts_60_90_mg_wei	Continuous Per SD	NA	ACC_day_IN_bts_60_90_mg_weiPerSD	independent_pattern	Independent Pattern	1.28 [0.99;1.65]	0.0639814897713673	0.04047266071104	Positive	NA	NA	95299	52	TRUE	sex + race + tdi + smoking + alcohol + all_cancer_fh + season + bmi + dm + acc
Thyroid cancer	Thyroid	Physical Activity	Number of 60-90 Min Inactivity Bouts (Plain)	Nbouts_day_IN_bts_60_90_pla	Continuous Per SD	NA	Nbouts_day_IN_bts_60_90_plaPerSD	independent_pattern	Independent Pattern	0.74 [0.54;1.02]	0.0645005887469088	0.306382391848027	Inverse	NA	NA	95658	53	TRUE	sex + race + tdi + smoking + alcohol + all_cancer_fh + season + bmi + dm + acc
Thyroid cancer	Thyroid	Physical Activity	Acceleration in 60-90 Min Inactivity Bouts (Plain)	ACC_day_IN_bts_60_90_mg_pla	Continuous Per SD	NA	ACC_day_IN_bts_60_90_mg_plaPerSD	independent_pattern	Independent Pattern	1.27 [0.98;1.65]	0.0667772164030583	0.0459310743531502	Positive	NA	NA	95299	52	TRUE	sex + race + tdi + smoking + alcohol + all_cancer_fh + season + bmi + dm + acc
Thyroid cancer	Thyroid	Physical Activity	Duration in 60-90 Min Inactivity Bouts (Plain)	dur_day_IN_bts_60_90_min_pla	Continuous Per SD	NA	dur_day_IN_bts_60_90_min_plaPerSD	independent_pattern	Independent Pattern	0.74 [0.54;1.03]	0.0716358028261065	0.170409393039677	Inverse	NA	NA	95658	53	TRUE	sex + race + tdi + smoking + alcohol + all_cancer_fh + season + bmi + dm + acc
Thyroid cancer	Thyroid	Physical Activity	Number of 60-90 Min Inactivity Bouts (Weighted)	Nbouts_day_IN_bts_60_90_wei	Continuous Per SD	NA	Nbouts_day_IN_bts_60_90_weiPerSD	independent_pattern	Independent Pattern	0.75 [0.54;1.03]	0.0727203268536038	0.242110607811742	Inverse	NA	NA	95658	53	TRUE	sex + race + tdi + smoking + alcohol + all_cancer_fh + season + bmi + dm + acc
Thyroid cancer	Thyroid	Physical Activity	Number of 30-60 Min Inactivity Bouts (Weighted)	Nbouts_day_IN_bts_30_60_wei	Continuous Per SD	NA	Nbouts_day_IN_bts_30_60_weiPerSD	independent_pattern	Independent Pattern	1.28 [0.97;1.68]	0.0782814018428769	0.155587929565818	Positive	NA	NA	95658	53	TRUE	sex + race + tdi + smoking + alcohol + all_cancer_fh + season + bmi + dm + acc
Thyroid cancer	Thyroid	Physical Activity	Duration in 60-90 Min Inactivity Bouts (Weighted)	dur_day_IN_bts_60_90_min_wei	Continuous Per SD	NA	dur_day_IN_bts_60_90_min_weiPerSD	independent_pattern	Independent Pattern	0.75 [0.55;1.04]	0.0805359101349037	0.424092774453741	Inverse	NA	NA	95658	53	TRUE	sex + race + tdi + smoking + alcohol + all_cancer_fh + season + bmi + dm + acc
Thyroid cancer	Thyroid	Sleep	Sleep Duration Within Sleep Period Time	SleepDurationInSpt_AD_T5A5_mn	Continuous Per SD	NA	SleepDurationInSpt_AD_T5A5_mnPerSD	independent_pattern	Independent Pattern	0.81 [0.62;1.05]	0.11520643274844	0.777003777916176	Inverse	NA	NA	95658	53	TRUE	sex + race + tdi + smoking + alcohol + all_cancer_fh + season + bmi + dm + acc
Thyroid cancer	Thyroid	Physical Activity	Duration in 10-20 Min Inactivity Bouts (Plain)	dur_day_IN_bts_10_20_min_pla	Continuous Per SD	NA	dur_day_IN_bts_10_20_min_plaPerSD	independent_pattern	Independent Pattern	1.24 [0.94;1.64]	0.128587798519253	0.00909555626383912	Positive	NA	NA	95658	53	TRUE	sex + race + tdi + smoking + alcohol + all_cancer_fh + season + bmi + dm + acc
Thyroid cancer	Thyroid	Sleep	Number of Sleep Fragments During Sleep Period	FRAG_Nfrag_sleep_spt	Continuous Per SD	NA	FRAG_Nfrag_sleep_sptPerSD	independent_pattern	Independent Pattern	1.23 [0.94;1.60]	0.129055072542024	0.150895238089704	Positive	NA	NA	95658	53	TRUE	sex + race + tdi + smoking + alcohol + all_cancer_fh + season + bmi + dm + acc
Thyroid cancer	Thyroid	Physical Activity	Number of Wake Fragments During Sleep Period	FRAG_Nfrag_wake_spt	Continuous Per SD	NA	FRAG_Nfrag_wake_sptPerSD	independent_pattern	Independent Pattern	1.23 [0.94;1.59]	0.129545796358385	0.150907542194116	Positive	NA	NA	95658	53	TRUE	sex + race + tdi + smoking + alcohol + all_cancer_fh + season + bmi + dm + acc
Thyroid cancer	Thyroid	Physical Activity	Gini Index of Activity Fragment Durations During Waking Time	FRAG_Gini_dur_PA_day	Continuous Per SD	NA	FRAG_Gini_dur_PA_dayPerSD	independent_pattern	Independent Pattern	1.33 [0.92;1.93]	0.134643276823474	0.182273621642368	Positive	NA	NA	95655	53	TRUE	sex + race + tdi + smoking + alcohol + all_cancer_fh + season + bmi + dm + acc
Thyroid cancer	Thyroid	Physical Activity	Acceleration in 1-5 Min MVPA Bouts (Weighted)	ACC_day_MVPA_bts_1_5_mg_wei	Continuous Per SD	NA	ACC_day_MVPA_bts_1_5_mg_weiPerSD	independent_pattern	Independent Pattern	0.76 [0.53;1.10]	0.151626757407494	0.223349860932512	Inverse	NA	NA	95636	53	TRUE	sex + race + tdi + smoking + alcohol + all_cancer_fh + season + bmi + dm + acc
Thyroid cancer	Thyroid	Physical Activity	Duration in 30-60 Min Inactivity Bouts (Plain)	dur_day_IN_bts_30_60_min_pla	Continuous Per SD	NA	dur_day_IN_bts_30_60_min_plaPerSD	independent_pattern	Independent Pattern	1.22 [0.93;1.62]	0.153623922786381	0.467038514547845	Positive	NA	NA	95658	53	TRUE	sex + race + tdi + smoking + alcohol + all_cancer_fh + season + bmi + dm + acc
Thyroid cancer	Thyroid	Physical Activity	Duration in 30-60 Min Inactivity Bouts (Weighted)	dur_day_IN_bts_30_60_min_wei	Continuous Per SD	NA	dur_day_IN_bts_30_60_min_weiPerSD	independent_pattern	Independent Pattern	1.22 [0.92;1.61]	0.164081763942049	0.466067431954175	Positive	NA	NA	95658	53	TRUE	sex + race + tdi + smoking + alcohol + all_cancer_fh + season + bmi + dm + acc
Thyroid cancer	Thyroid	Physical Activity	Acceleration in 1-5 Min MVPA Bouts (Plain)	ACC_day_MVPA_bts_1_5_mg_pla	Continuous Per SD	NA	ACC_day_MVPA_bts_1_5_mg_plaPerSD	independent_pattern	Independent Pattern	0.77 [0.53;1.12]	0.17069100228324	0.306253286788438	Inverse	NA	NA	95636	53	TRUE	sex + race + tdi + smoking + alcohol + all_cancer_fh + season + bmi + dm + acc
Thyroid cancer	Thyroid	Physical Activity	Number of 10-Min MVPA Bouts (Plain)	Nbouts_day_MVPA_bts_10_pla	Continuous Per SD	NA	Nbouts_day_MVPA_bts_10_plaPerSD	independent_pattern	Independent Pattern	0.79 [0.56;1.11]	0.178695204646507	0.223243543820737	Inverse	NA	NA	95658	53	TRUE	sex + race + tdi + smoking + alcohol + all_cancer_fh + season + bmi + dm + acc
Thyroid cancer	Thyroid	Physical Activity	Number of 10-20 Min Inactivity Bouts (Plain)	Nbouts_day_IN_bts_10_20_pla	Continuous Per SD	NA	Nbouts_day_IN_bts_10_20_plaPerSD	independent_pattern	Independent Pattern	1.21 [0.92;1.60]	0.182024566958358	0.0378171180834287	Positive	NA	NA	95658	53	TRUE	sex + race + tdi + smoking + alcohol + all_cancer_fh + season + bmi + dm + acc
Thyroid cancer	Thyroid	Physical Activity	Transition Probability Physical Inactivity to Activity During Sleep Period	FRAG_TP_IN2PA_spt	Continuous Per SD	NA	FRAG_TP_IN2PA_sptPerSD	independent_pattern	Independent Pattern	1.16 [0.93;1.44]	0.186503015839862	0.724238584093324	Positive	NA	NA	95658	53	TRUE	sex + race + tdi + smoking + alcohol + all_cancer_fh + season + bmi + dm + acc
Thyroid cancer	Thyroid	Circadian Rhythm	L5 Activity Level	L5VALUE	Continuous Per SD	NA	L5VALUEPerSD	independent_pattern	Independent Pattern	1.06 [0.97;1.16]	0.201558756000888	0.394948409967018	Positive	NA	NA	95658	53	TRUE	sex + race + tdi + smoking + alcohol + all_cancer_fh + season + bmi + dm + acc
Thyroid cancer	Thyroid	Physical Activity	Duration in 10-20 Min Inactivity Bouts (Weighted)	dur_day_IN_bts_10_20_min_wei	Continuous Per SD	NA	dur_day_IN_bts_10_20_min_weiPerSD	independent_pattern	Independent Pattern	1.20 [0.91;1.58]	0.206248807986834	0.0813104402244532	Positive	NA	NA	95658	53	TRUE	sex + race + tdi + smoking + alcohol + all_cancer_fh + season + bmi + dm + acc
Thyroid cancer	Thyroid	Physical Activity	Gini Index of Activity Fragment Durations During Waking Time (Plain)	FRAG_Gini_dur_PA_day_pla	Continuous Per SD	NA	FRAG_Gini_dur_PA_day_plaPerSD	independent_pattern	Independent Pattern	1.28 [0.87;1.88]	0.208112251256081	0.258493375948507	Positive	NA	NA	95653	53	TRUE	sex + race + tdi + smoking + alcohol + all_cancer_fh + season + bmi + dm + acc
Thyroid cancer	Thyroid	Physical Activity	W0.5 of Activity Fragment Durations During Waking Time (Plain)	FRAG_W0.5_dur_PA_day_pla	Continuous Per SD	NA	FRAG_W0.5_dur_PA_day_plaPerSD	independent_pattern	Independent Pattern	0.83 [0.62;1.11]	0.212825698164518	0.198785935873965	Inverse	NA	NA	95653	53	TRUE	sex + race + tdi + smoking + alcohol + all_cancer_fh + season + bmi + dm + acc
Thyroid cancer	Thyroid	Physical Activity	Number of 10-Min MVPA Bouts (Weighted)	Nbouts_day_MVPA_bts_10_wei	Continuous Per SD	NA	Nbouts_day_MVPA_bts_10_weiPerSD	independent_pattern	Independent Pattern	0.80 [0.57;1.13]	0.214897560927009	0.829322184586226	Inverse	NA	NA	95658	53	TRUE	sex + race + tdi + smoking + alcohol + all_cancer_fh + season + bmi + dm + acc
Thyroid cancer	Thyroid	Physical Activity	W0.5 of Activity Fragment Durations During Waking Time (Weighted)	FRAG_W0.5_dur_PA_day_wei	Continuous Per SD	NA	FRAG_W0.5_dur_PA_day_weiPerSD	independent_pattern	Independent Pattern	0.83 [0.62;1.12]	0.219576185561523	0.247783374446383	Inverse	NA	NA	95653	53	TRUE	sex + race + tdi + smoking + alcohol + all_cancer_fh + season + bmi + dm + acc
Thyroid cancer	Thyroid	Physical Activity	Mean LIPA Fragment Duration During Waking Time (Weighted)	FRAG_mean_dur_LIPA_day_wei	Continuous Per SD	NA	FRAG_mean_dur_LIPA_day_weiPerSD	independent_pattern	Independent Pattern	1.18 [0.90;1.54]	0.224696350343869	0.26785801315031	Positive	NA	NA	95657	53	TRUE	sex + race + tdi + smoking + alcohol + all_cancer_fh + season + bmi + dm + acc
Thyroid cancer	Thyroid	Circadian Rhythm	Relative Amplitude	RA	Continuous Per SD	NA	RAPerSD	independent_pattern	Independent Pattern	0.85 [0.66;1.11]	0.231904468004871	0.0964749665973241	Inverse	NA	NA	95658	53	TRUE	sex + race + tdi + smoking + alcohol + all_cancer_fh + season + bmi + dm + acc
Thyroid cancer	Thyroid	Sleep	Sleep Period Time Duration	SptDuration_AD_T5A5_mn	Continuous Per SD	NA	SptDuration_AD_T5A5_mnPerSD	independent_pattern	Independent Pattern	0.85 [0.65;1.11]	0.236846825537132	0.430279409266264	Inverse	NA	NA	95658	53	TRUE	sex + race + tdi + smoking + alcohol + all_cancer_fh + season + bmi + dm + acc
Thyroid cancer	Thyroid	Physical Activity	Acceleration in 5-10 Min MVPA Bouts (Weighted)	ACC_day_MVPA_bts_5_10_mg_wei	Continuous Per SD	NA	ACC_day_MVPA_bts_5_10_mg_weiPerSD	independent_pattern	Independent Pattern	0.80 [0.55;1.16]	0.236983924671422	0.194342430852718	Inverse	NA	NA	95148	53	TRUE	sex + race + tdi + smoking + alcohol + all_cancer_fh + season + bmi + dm + acc
Thyroid cancer	Thyroid	Physical Activity	Number of MVPA Fragments During Waking Time	FRAG_Nfrag_MVPA_day	Continuous Per SD	NA	FRAG_Nfrag_MVPA_dayPerSD	independent_pattern	Independent Pattern	0.82 [0.59;1.14]	0.239665886164996	0.0915293529112716	Inverse	NA	NA	95658	53	TRUE	sex + race + tdi + smoking + alcohol + all_cancer_fh + season + bmi + dm + acc
Thyroid cancer	Thyroid	Physical Activity	Number of MVPA Fragments During Waking Time (Weighted)	FRAG_Nfrag_MVPA_day_wei	Continuous Per SD	NA	FRAG_Nfrag_MVPA_day_weiPerSD	independent_pattern	Independent Pattern	0.82 [0.59;1.16]	0.260445099678834	0.122067900940877	Inverse	NA	NA	95658	53	TRUE	sex + race + tdi + smoking + alcohol + all_cancer_fh + season + bmi + dm + acc
Thyroid cancer	Thyroid	Physical Activity	Number of MVPA Fragments During Waking Time (Plain)	FRAG_Nfrag_MVPA_day_pla	Continuous Per SD	NA	FRAG_Nfrag_MVPA_day_plaPerSD	independent_pattern	Independent Pattern	0.82 [0.59;1.16]	0.267764932704355	0.181433007467022	Inverse	NA	NA	95658	53	TRUE	sex + race + tdi + smoking + alcohol + all_cancer_fh + season + bmi + dm + acc
Thyroid cancer	Thyroid	Physical Activity	Gini Index of Activity Fragment Durations During Waking Time (Weighted)	FRAG_Gini_dur_PA_day_wei	Continuous Per SD	NA	FRAG_Gini_dur_PA_day_weiPerSD	independent_pattern	Independent Pattern	1.24 [0.85;1.82]	0.268429320847558	0.484302876821601	Positive	NA	NA	95653	53	TRUE	sex + race + tdi + smoking + alcohol + all_cancer_fh + season + bmi + dm + acc
Thyroid cancer	Thyroid	Physical Activity	Acceleration in 5-10 Min MVPA Bouts (Plain)	ACC_day_MVPA_bts_5_10_mg_pla	Continuous Per SD	NA	ACC_day_MVPA_bts_5_10_mg_plaPerSD	independent_pattern	Independent Pattern	0.81 [0.56;1.17]	0.268702288324867	0.389108238390978	Inverse	NA	NA	95148	53	TRUE	sex + race + tdi + smoking + alcohol + all_cancer_fh + season + bmi + dm + acc
Thyroid cancer	Thyroid	Physical Activity	Mean LIPA Fragment Duration During Waking Time	FRAG_mean_dur_LIPA_day	Continuous Per SD	NA	FRAG_mean_dur_LIPA_dayPerSD	independent_pattern	Independent Pattern	1.16 [0.89;1.53]	0.275063137541717	0.062064508285146	Positive	NA	NA	95657	53	TRUE	sex + race + tdi + smoking + alcohol + all_cancer_fh + season + bmi + dm + acc
Thyroid cancer	Thyroid	Sleep	Sleep Efficiency After Onset (Plain)	sleep_efficiency_after_onset_pla	Continuous Per SD	NA	sleep_efficiency_after_onset_plaPerSD	independent_pattern	Independent Pattern	0.88 [0.69;1.11]	0.280087301044167	0.256550965969414	Inverse	NA	NA	95658	53	TRUE	sex + race + tdi + smoking + alcohol + all_cancer_fh + season + bmi + dm + acc
Thyroid cancer	Thyroid	Physical Activity	Mean LIPA Fragment Duration During Waking Time (Plain)	FRAG_mean_dur_LIPA_day_pla	Continuous Per SD	NA	FRAG_mean_dur_LIPA_day_plaPerSD	independent_pattern	Independent Pattern	1.16 [0.89;1.52]	0.28208661166155	0.267510747350308	Positive	NA	NA	95657	53	TRUE	sex + race + tdi + smoking + alcohol + all_cancer_fh + season + bmi + dm + acc
Thyroid cancer	Thyroid	Physical Activity	Number of 10-20 Min Inactivity Bouts (Weighted)	Nbouts_day_IN_bts_10_20_wei	Continuous Per SD	NA	Nbouts_day_IN_bts_10_20_weiPerSD	independent_pattern	Independent Pattern	1.16 [0.88;1.54]	0.285743069761215	0.12282611813938	Positive	NA	NA	95658	53	TRUE	sex + race + tdi + smoking + alcohol + all_cancer_fh + season + bmi + dm + acc
Thyroid cancer	Thyroid	Physical Activity	Number of 10-Min LIPA Bouts (Weighted)	Nbouts_day_LIG_bts_10_wei	Continuous Per SD	NA	Nbouts_day_LIG_bts_10_weiPerSD	independent_pattern	Independent Pattern	1.17 [0.87;1.56]	0.293551510108273	0.0596868148144207	Positive	NA	NA	95658	53	TRUE	sex + race + tdi + smoking + alcohol + all_cancer_fh + season + bmi + dm + acc
Thyroid cancer	Thyroid	Physical Activity	Number of 10-Min LIPA Bouts (Plain)	Nbouts_day_LIG_bts_10_pla	Continuous Per SD	NA	Nbouts_day_LIG_bts_10_plaPerSD	independent_pattern	Independent Pattern	1.17 [0.87;1.55]	0.299257204107713	0.033334993098441	Positive	NA	NA	95658	53	TRUE	sex + race + tdi + smoking + alcohol + all_cancer_fh + season + bmi + dm + acc
Thyroid cancer	Thyroid	Sleep	WASO (Wake After Sleep Onset)	WASO_AD_T5A5_mn	Continuous Per SD	NA	WASO_AD_T5A5_mnPerSD	independent_pattern	Independent Pattern	1.14 [0.88;1.48]	0.307877137696788	0.750547816232938	Positive	NA	NA	95658	53	TRUE	sex + race + tdi + smoking + alcohol + all_cancer_fh + season + bmi + dm + acc
Thyroid cancer	Thyroid	Physical Activity	Transition Probability Physical Inactivity to MVPA During Waking Time	FRAG_TP_IN2MVPA_day	Continuous Per SD	NA	FRAG_TP_IN2MVPA_dayPerSD	independent_pattern	Independent Pattern	0.82 [0.56;1.20]	0.309378856421166	0.228677888477986	Inverse	NA	NA	95658	53	TRUE	sex + race + tdi + smoking + alcohol + all_cancer_fh + season + bmi + dm + acc
Thyroid cancer	Thyroid	Physical Activity	Power-Law Alpha of Activity Fragment Durations During Waking Time (Weighted)	FRAG_alpha_dur_PA_day_wei	Continuous Per SD	NA	FRAG_alpha_dur_PA_day_weiPerSD	independent_pattern	Independent Pattern	1.12 [0.90;1.39]	0.311881899345777	0.999010759291423	Positive	NA	NA	95653	53	TRUE	sex + race + tdi + smoking + alcohol + all_cancer_fh + season + bmi + dm + acc
Thyroid cancer	Thyroid	Light	Nighttime Light	nighttime_light	Continuous Per SD	NA	nighttime_lightPerSD	independent_pattern	Independent Pattern	1.06 [0.94;1.20]	0.318065336363688	0.912079089113389	Positive	NA	NA	94889	52	TRUE	sex + race + tdi + smoking + alcohol + all_cancer_fh + season + bmi + dm + acc
Thyroid cancer	Thyroid	Physical Activity	Duration in 5-10 Min MVPA Bouts (Weighted)	dur_day_MVPA_bts_5_10_min_wei	Continuous Per SD	NA	dur_day_MVPA_bts_5_10_min_weiPerSD	independent_pattern	Independent Pattern	0.84 [0.60;1.19]	0.325509342068198	0.171418255226048	Inverse	NA	NA	95658	53	TRUE	sex + race + tdi + smoking + alcohol + all_cancer_fh + season + bmi + dm + acc
Thyroid cancer	Thyroid	Physical Activity	Power-Law Alpha of Activity Fragment Durations During Waking Time (Plain)	FRAG_alpha_dur_PA_day_pla	Continuous Per SD	NA	FRAG_alpha_dur_PA_day_plaPerSD	independent_pattern	Independent Pattern	1.11 [0.90;1.39]	0.326488387724005	0.695128747173823	Positive	NA	NA	95653	53	TRUE	sex + race + tdi + smoking + alcohol + all_cancer_fh + season + bmi + dm + acc
Thyroid cancer	Thyroid	Physical Activity	Number of 5-10 Min MVPA Bouts (Weighted)	Nbouts_day_MVPA_bts_5_10_wei	Continuous Per SD	NA	Nbouts_day_MVPA_bts_5_10_weiPerSD	independent_pattern	Independent Pattern	0.85 [0.60;1.20]	0.346777658106426	0.184766263621651	Inverse	NA	NA	95658	53	TRUE	sex + race + tdi + smoking + alcohol + all_cancer_fh + season + bmi + dm + acc
Thyroid cancer	Thyroid	Physical Activity	Coefficient of Variance of Inactivity Fragment Durations During Waking Time	FRAG_CoV_dur_IN_day	Continuous Per SD	NA	FRAG_CoV_dur_IN_dayPerSD	independent_pattern	Independent Pattern	0.86 [0.63;1.17]	0.347997047522062	0.831339979068002	Inverse	NA	NA	95655	53	TRUE	sex + race + tdi + smoking + alcohol + all_cancer_fh + season + bmi + dm + acc
Thyroid cancer	Thyroid	Physical Activity	Duration in 5-10 Min MVPA Bouts (Plain)	dur_day_MVPA_bts_5_10_min_pla	Continuous Per SD	NA	dur_day_MVPA_bts_5_10_min_plaPerSD	independent_pattern	Independent Pattern	0.85 [0.60;1.21]	0.3636931955579	0.107757023213406	Inverse	NA	NA	95658	53	TRUE	sex + race + tdi + smoking + alcohol + all_cancer_fh + season + bmi + dm + acc
Thyroid cancer	Thyroid	Physical Activity	Duration in 10-Min LIPA Bouts (Weighted)	dur_day_LIG_bts_10_min_wei	Continuous Per SD	NA	dur_day_LIG_bts_10_min_weiPerSD	independent_pattern	Independent Pattern	1.14 [0.86;1.50]	0.370541185758326	0.234697493984002	Positive	NA	NA	95658	53	TRUE	sex + race + tdi + smoking + alcohol + all_cancer_fh + season + bmi + dm + acc
Thyroid cancer	Thyroid	Physical Activity	Number of 5-10 Min MVPA Bouts (Plain)	Nbouts_day_MVPA_bts_5_10_pla	Continuous Per SD	NA	Nbouts_day_MVPA_bts_5_10_plaPerSD	independent_pattern	Independent Pattern	0.85 [0.60;1.21]	0.371703664261837	0.484544394978301	Inverse	NA	NA	95658	53	TRUE	sex + race + tdi + smoking + alcohol + all_cancer_fh + season + bmi + dm + acc
Thyroid cancer	Thyroid	Circadian Rhythm	Self-Similarity Parameter	SSP	Continuous Per SD	NA	SSPPerSD	independent_pattern	Independent Pattern	1.15 [0.84;1.57]	0.380069017387741	0.212828718887986	Positive	NA	NA	95658	53	TRUE	sex + race + tdi + smoking + alcohol + all_cancer_fh + season + bmi + dm + acc
Thyroid cancer	Thyroid	Sleep	Sleep Regularity Index	SleepRegularityIndex2	Continuous Per SD	NA	SleepRegularityIndex2PerSD	independent_pattern	Independent Pattern	0.90 [0.69;1.16]	0.395229918523406	0.261426120370773	Inverse	NA	NA	95544	53	TRUE	sex + race + tdi + smoking + alcohol + all_cancer_fh + season + bmi + dm + acc
Thyroid cancer	Thyroid	Sleep	Number of Sleep Period Bouts	number_sib_sleepperiod_AD_T5A5_mn	Continuous Per SD	NA	number_sib_sleepperiod_AD_T5A5_mnPerSD	independent_pattern	Independent Pattern	1.12 [0.85;1.47]	0.411142348301108	0.350343728347959	Positive	NA	NA	95658	53	TRUE	sex + race + tdi + smoking + alcohol + all_cancer_fh + season + bmi + dm + acc
Thyroid cancer	Thyroid	Sleep	Number of Awakenings	number_of_awakenings_AD_T5A5_mn	Continuous Per SD	NA	number_of_awakenings_AD_T5A5_mnPerSD	independent_pattern	Independent Pattern	1.12 [0.85;1.47]	0.411142348301136	0.350343728347959	Positive	NA	NA	95658	53	TRUE	sex + race + tdi + smoking + alcohol + all_cancer_fh + season + bmi + dm + acc
Thyroid cancer	Thyroid	Physical Activity	Duration in 10-Min LIPA Bouts (Plain)	dur_day_LIG_bts_10_min_pla	Continuous Per SD	NA	dur_day_LIG_bts_10_min_plaPerSD	independent_pattern	Independent Pattern	1.13 [0.85;1.49]	0.411892940614693	0.261948268932284	Positive	NA	NA	95658	53	TRUE	sex + race + tdi + smoking + alcohol + all_cancer_fh + season + bmi + dm + acc
Thyroid cancer	Thyroid	Physical Activity	Duration in 10-Min MVPA Bouts (Plain)	dur_day_MVPA_bts_10_min_pla	Continuous Per SD	NA	dur_day_MVPA_bts_10_min_plaPerSD	independent_pattern	Independent Pattern	0.85 [0.57;1.26]	0.414329130066736	0.595822670575259	Inverse	NA	NA	95658	53	TRUE	sex + race + tdi + smoking + alcohol + all_cancer_fh + season + bmi + dm + acc
Thyroid cancer	Thyroid	Physical Activity	Number of Sustained Inactivity Bouts During Waking Hours	number_sib_wakinghours_AD_T5A5_mn	Continuous Per SD	NA	number_sib_wakinghours_AD_T5A5_mnPerSD	independent_pattern	Independent Pattern	0.87 [0.63;1.21]	0.415080745931584	0.372222013695948	Inverse	NA	NA	95658	53	TRUE	sex + race + tdi + smoking + alcohol + all_cancer_fh + season + bmi + dm + acc
Thyroid cancer	Thyroid	Circadian Rhythm	Extended Cosinor Amplitude	cosinorExt_amp	Continuous Per SD	NA	cosinorExt_ampPerSD	independent_pattern	Independent Pattern	0.87 [0.62;1.22]	0.41861931368058	0.350818316082045	Inverse	NA	NA	95658	53	TRUE	sex + race + tdi + smoking + alcohol + all_cancer_fh + season + bmi + dm + acc
Thyroid cancer	Thyroid	Physical Activity	Coefficient of Variance of Activity Fragment Durations During Waking Time (Plain)	FRAG_CoV_dur_PA_day_pla	Continuous Per SD	NA	FRAG_CoV_dur_PA_day_plaPerSD	independent_pattern	Independent Pattern	1.11 [0.84;1.47]	0.452816340352232	0.418271388798156	Positive	NA	NA	95653	53	TRUE	sex + race + tdi + smoking + alcohol + all_cancer_fh + season + bmi + dm + acc
Thyroid cancer	Thyroid	Step Count	Peak 30-Minute Cadence	mean_peak_30min_cadence	Continuous Per SD	NA	mean_peak_30min_cadencePerSD	independent_pattern	Independent Pattern	1.12 [0.83;1.50]	0.46304609906404	0.102301899256259	Positive	NA	NA	95658	53	TRUE	sex + race + tdi + smoking + alcohol + all_cancer_fh + season + bmi + dm + acc
Thyroid cancer	Thyroid	Physical Activity	Power-Law Alpha of Inactivity Fragment Durations During Waking Time	FRAG_alpha_dur_IN_day	Continuous Per SD	NA	FRAG_alpha_dur_IN_dayPerSD	independent_pattern	Independent Pattern	0.88 [0.62;1.25]	0.469299640100662	0.337983948539574	Inverse	NA	NA	95655	53	TRUE	sex + race + tdi + smoking + alcohol + all_cancer_fh + season + bmi + dm + acc
Thyroid cancer	Thyroid	Physical Activity	W0.5 of Activity Fragment Durations During Waking Time	FRAG_W0.5_dur_PA_day	Continuous Per SD	NA	FRAG_W0.5_dur_PA_dayPerSD	independent_pattern	Independent Pattern	0.89 [0.65;1.22]	0.474117446957208	0.721384662748802	Inverse	NA	NA	95655	53	TRUE	sex + race + tdi + smoking + alcohol + all_cancer_fh + season + bmi + dm + acc
Thyroid cancer	Thyroid	Physical Activity	Number of 1-5 Min LIPA Bouts (Weighted)	Nbouts_day_LIG_bts_1_5_wei	Continuous Per SD	NA	Nbouts_day_LIG_bts_1_5_weiPerSD	independent_pattern	Independent Pattern	0.88 [0.61;1.26]	0.47737699109671	0.795917015235115	Inverse	NA	NA	95658	53	TRUE	sex + race + tdi + smoking + alcohol + all_cancer_fh + season + bmi + dm + acc
Thyroid cancer	Thyroid	Physical Activity	Duration in 10-Min MVPA Bouts (Weighted)	dur_day_MVPA_bts_10_min_wei	Continuous Per SD	NA	dur_day_MVPA_bts_10_min_weiPerSD	independent_pattern	Independent Pattern	0.86 [0.57;1.31]	0.480191277263918	0.726125494442322	Inverse	NA	NA	95658	53	TRUE	sex + race + tdi + smoking + alcohol + all_cancer_fh + season + bmi + dm + acc
Thyroid cancer	Thyroid	Circadian Rhythm	Extended Cosinor Minimum	cosinorExt_minimum	Continuous Per SD	NA	cosinorExt_minimumPerSD	independent_pattern	Independent Pattern	1.10 [0.82;1.48]	0.505095408160429	0.439629266044238	Positive	NA	NA	95658	53	TRUE	sex + race + tdi + smoking + alcohol + all_cancer_fh + season + bmi + dm + acc
Thyroid cancer	Thyroid	Physical Activity	Standard Deviation of Physical Activity Fragment Durations During Waking Time	FRAG_SD_dur_PA_day	Continuous Per SD	NA	FRAG_SD_dur_PA_dayPerSD	independent_pattern	Independent Pattern	1.09 [0.84;1.42]	0.505699834893755	0.83036787462032	Positive	NA	NA	95655	53	TRUE	sex + race + tdi + smoking + alcohol + all_cancer_fh + season + bmi + dm + acc
Thyroid cancer	Thyroid	Sleep	Transition Probability Wake to Sleep During Sleep Period	FRAG_TP_wake2sleep_spt	Continuous Per SD	NA	FRAG_TP_wake2sleep_sptPerSD	independent_pattern	Independent Pattern	1.09 [0.85;1.39]	0.516857345980529	0.156367364154413	Positive	NA	NA	95658	53	TRUE	sex + race + tdi + smoking + alcohol + all_cancer_fh + season + bmi + dm + acc
Thyroid cancer	Thyroid	Circadian Rhythm	Cosinor Mesor	cosinor_mes	Continuous Per SD	NA	cosinor_mesPerSD	independent_pattern	Independent Pattern	1.20 [0.69;2.06]	0.519952335235647	0.529260497355445	Positive	NA	NA	95658	53	TRUE	sex + race + tdi + smoking + alcohol + all_cancer_fh + season + bmi + dm + acc
Thyroid cancer	Thyroid	Physical Activity	Acceleration in 90-Min Inactivity Bouts (Plain)	ACC_day_IN_bts_90_mg_pla	Continuous Per SD	NA	ACC_day_IN_bts_90_mg_plaPerSD	independent_pattern	Independent Pattern	0.91 [0.69;1.21]	0.521110226976985	0.576414326403975	Inverse	NA	NA	93562	53	TRUE	sex + race + tdi + smoking + alcohol + all_cancer_fh + season + bmi + dm + acc
Thyroid cancer	Thyroid	Physical Activity	Duration in 1-5 Min MVPA Bouts (Weighted)	dur_day_MVPA_bts_1_5_min_wei	Continuous Per SD	NA	dur_day_MVPA_bts_1_5_min_weiPerSD	independent_pattern	Independent Pattern	0.89 [0.61;1.28]	0.522551988300704	0.118259554802059	Inverse	NA	NA	95658	53	TRUE	sex + race + tdi + smoking + alcohol + all_cancer_fh + season + bmi + dm + acc
Thyroid cancer	Thyroid	Physical Activity	Number of 1-5 Min LIPA Bouts (Plain)	Nbouts_day_LIG_bts_1_5_pla	Continuous Per SD	NA	Nbouts_day_LIG_bts_1_5_plaPerSD	independent_pattern	Independent Pattern	0.89 [0.62;1.28]	0.534831154053604	0.88629572143284	Inverse	NA	NA	95658	53	TRUE	sex + race + tdi + smoking + alcohol + all_cancer_fh + season + bmi + dm + acc
Thyroid cancer	Thyroid	Physical Activity	x0.5 of Activity Fragment Durations During Waking Time	FRAG_x0.5_dur_PA_day	Continuous Per SD	NA	FRAG_x0.5_dur_PA_dayPerSD	independent_pattern	Independent Pattern	0.90 [0.64;1.26]	0.537316610535415	0.914380193809586	Inverse	NA	NA	95655	53	TRUE	sex + race + tdi + smoking + alcohol + all_cancer_fh + season + bmi + dm + acc
Thyroid cancer	Thyroid	Circadian Rhythm	M5 Activity Level	M5VALUE	Continuous Per SD	NA	M5VALUEPerSD	independent_pattern	Independent Pattern	0.80 [0.39;1.64]	0.539717041650999	0.16322949322976	Inverse	NA	NA	95658	53	TRUE	sex + race + tdi + smoking + alcohol + all_cancer_fh + season + bmi + dm + acc
Thyroid cancer	Thyroid	Physical Activity	Transition Probability Physical Inactivity to MVPA During Waking Time (Weighted)	FRAG_TP_IN2MVPA_day_wei	Continuous Per SD	NA	FRAG_TP_IN2MVPA_day_weiPerSD	independent_pattern	Independent Pattern	0.88 [0.58;1.33]	0.543268491756236	0.604614763899415	Inverse	NA	NA	95658	53	TRUE	sex + race + tdi + smoking + alcohol + all_cancer_fh + season + bmi + dm + acc
Thyroid cancer	Thyroid	Light	Night Light	night_light	Continuous Per SD	NA	night_lightPerSD	independent_pattern	Independent Pattern	1.07 [0.85;1.35]	0.5472050527509	0.838969373197481	Positive	NA	NA	94889	52	TRUE	sex + race + tdi + smoking + alcohol + all_cancer_fh + season + bmi + dm + acc
Thyroid cancer	Thyroid	Physical Activity	Duration in 1-5 Min MVPA Bouts (Plain)	dur_day_MVPA_bts_1_5_min_pla	Continuous Per SD	NA	dur_day_MVPA_bts_1_5_min_plaPerSD	independent_pattern	Independent Pattern	0.89 [0.61;1.30]	0.54822379463926	0.175752490546846	Inverse	NA	NA	95658	53	TRUE	sex + race + tdi + smoking + alcohol + all_cancer_fh + season + bmi + dm + acc
Thyroid cancer	Thyroid	Physical Activity	Number of Inactivity-to-MVPA Transitions During Waking Time	FRAG_Nfrag_IN2MVPA_day	Continuous Per SD	NA	FRAG_Nfrag_IN2MVPA_dayPerSD	independent_pattern	Independent Pattern	0.90 [0.63;1.28]	0.550338175362347	0.861173385748228	Inverse	NA	NA	95658	53	TRUE	sex + race + tdi + smoking + alcohol + all_cancer_fh + season + bmi + dm + acc
Thyroid cancer	Thyroid	Circadian Rhythm	Cosinor Amplitude	cosinor_amp	Continuous Per SD	NA	cosinor_ampPerSD	independent_pattern	Independent Pattern	0.90 [0.63;1.28]	0.559678799170075	0.621892689783154	Inverse	NA	NA	95658	53	TRUE	sex + race + tdi + smoking + alcohol + all_cancer_fh + season + bmi + dm + acc
Thyroid cancer	Thyroid	Physical Activity	Number of Inactivity Fragments During Sleep Period	FRAG_Nfrag_IN_spt	Continuous Per SD	NA	FRAG_Nfrag_IN_sptPerSD	independent_pattern	Independent Pattern	1.08 [0.83;1.41]	0.561123574860483	0.949072320947229	Positive	NA	NA	95658	53	TRUE	sex + race + tdi + smoking + alcohol + all_cancer_fh + season + bmi + dm + acc
Thyroid cancer	Thyroid	Physical Activity	Number of Activity Fragments During Sleep Period	FRAG_Nfrag_PA_spt	Continuous Per SD	NA	FRAG_Nfrag_PA_sptPerSD	independent_pattern	Independent Pattern	1.08 [0.83;1.41]	0.561152830096473	0.949035794539811	Positive	NA	NA	95658	53	TRUE	sex + race + tdi + smoking + alcohol + all_cancer_fh + season + bmi + dm + acc
Thyroid cancer	Thyroid	Physical Activity	Transition Probability Physical Inactivity to MVPA During Waking Time (Plain)	FRAG_TP_IN2MVPA_day_pla	Continuous Per SD	NA	FRAG_TP_IN2MVPA_day_plaPerSD	independent_pattern	Independent Pattern	0.89 [0.59;1.34]	0.5628391295648	0.478703788409094	Inverse	NA	NA	95658	53	TRUE	sex + race + tdi + smoking + alcohol + all_cancer_fh + season + bmi + dm + acc
Thyroid cancer	Thyroid	Physical Activity	Coefficient of Variance of Activity Fragment Durations During Waking Time	FRAG_CoV_dur_PA_day	Continuous Per SD	NA	FRAG_CoV_dur_PA_dayPerSD	independent_pattern	Independent Pattern	1.09 [0.82;1.44]	0.568084777537019	0.544603057400768	Positive	NA	NA	95655	53	TRUE	sex + race + tdi + smoking + alcohol + all_cancer_fh + season + bmi + dm + acc
Thyroid cancer	Thyroid	Physical Activity	Acceleration in 30-60 Min Inactivity Bouts (Weighted)	ACC_day_IN_bts_30_60_mg_wei	Continuous Per SD	NA	ACC_day_IN_bts_30_60_mg_weiPerSD	independent_pattern	Independent Pattern	1.08 [0.82;1.42]	0.573418815969671	0.170483124155416	Positive	NA	NA	95643	53	TRUE	sex + race + tdi + smoking + alcohol + all_cancer_fh + season + bmi + dm + acc
Thyroid cancer	Thyroid	Physical Activity	Number of Inactivity-to-LIPA Transitions During Waking Time	FRAG_Nfrag_IN2LIPA_day	Continuous Per SD	NA	FRAG_Nfrag_IN2LIPA_dayPerSD	independent_pattern	Independent Pattern	1.08 [0.82;1.44]	0.575719731731085	0.638522624239221	Positive	NA	NA	95658	53	TRUE	sex + race + tdi + smoking + alcohol + all_cancer_fh + season + bmi + dm + acc
Thyroid cancer	Thyroid	Physical Activity	Coefficient of Variance of Activity Fragment Durations During Waking Time (Weighted)	FRAG_CoV_dur_PA_day_wei	Continuous Per SD	NA	FRAG_CoV_dur_PA_day_weiPerSD	independent_pattern	Independent Pattern	1.08 [0.82;1.43]	0.580291707340537	0.647251205336204	Positive	NA	NA	95653	53	TRUE	sex + race + tdi + smoking + alcohol + all_cancer_fh + season + bmi + dm + acc
Thyroid cancer	Thyroid	Physical Activity	Acceleration in 30-60 Min Inactivity Bouts (Plain)	ACC_day_IN_bts_30_60_mg_pla	Continuous Per SD	NA	ACC_day_IN_bts_30_60_mg_plaPerSD	independent_pattern	Independent Pattern	1.08 [0.82;1.41]	0.582869738998441	0.226825893552656	Positive	NA	NA	95643	53	TRUE	sex + race + tdi + smoking + alcohol + all_cancer_fh + season + bmi + dm + acc
Thyroid cancer	Thyroid	Physical Activity	Number of Inactivity-to-LIPA Transitions During Waking Time (Plain)	FRAG_Nfrag_IN2LIPA_day_pla	Continuous Per SD	NA	FRAG_Nfrag_IN2LIPA_day_plaPerSD	independent_pattern	Independent Pattern	1.08 [0.81;1.45]	0.587618899848872	0.401843375017196	Positive	NA	NA	95658	53	TRUE	sex + race + tdi + smoking + alcohol + all_cancer_fh + season + bmi + dm + acc
Thyroid cancer	Thyroid	Physical Activity	W0.5 of Inactivity Fragment Durations During Waking Time (Weighted)	FRAG_W0.5_dur_IN_day_wei	Continuous Per SD	NA	FRAG_W0.5_dur_IN_day_weiPerSD	independent_pattern	Independent Pattern	0.91 [0.64;1.29]	0.594741578124349	0.135984192473132	Inverse	NA	NA	95653	53	TRUE	sex + race + tdi + smoking + alcohol + all_cancer_fh + season + bmi + dm + acc
Thyroid cancer	Thyroid	Physical Activity	Standard Deviation of Physical Activity Fragment Durations During Waking Time (Weighted)	FRAG_SD_dur_PA_day_wei	Continuous Per SD	NA	FRAG_SD_dur_PA_day_weiPerSD	independent_pattern	Independent Pattern	1.09 [0.78;1.53]	0.598445974394312	0.349187947389545	Positive	NA	NA	95653	53	TRUE	sex + race + tdi + smoking + alcohol + all_cancer_fh + season + bmi + dm + acc
Thyroid cancer	Thyroid	Physical Activity	Number of Inactivity-to-MVPA Transitions During Waking Time (Weighted)	FRAG_Nfrag_IN2MVPA_day_wei	Continuous Per SD	NA	FRAG_Nfrag_IN2MVPA_day_weiPerSD	independent_pattern	Independent Pattern	0.91 [0.63;1.31]	0.598669389350549	0.917633855448854	Inverse	NA	NA	95658	53	TRUE	sex + race + tdi + smoking + alcohol + all_cancer_fh + season + bmi + dm + acc
Thyroid cancer	Thyroid	Physical Activity	x0.5 of Activity Fragment Durations During Waking Time (Plain)	FRAG_x0.5_dur_PA_day_pla	Continuous Per SD	NA	FRAG_x0.5_dur_PA_day_plaPerSD	independent_pattern	Independent Pattern	0.91 [0.65;1.28]	0.605241118147284	0.605186352129172	Inverse	NA	NA	95653	53	TRUE	sex + race + tdi + smoking + alcohol + all_cancer_fh + season + bmi + dm + acc
Thyroid cancer	Thyroid	Circadian Rhythm	Extended Cosinor Alpha	cosinorExt_alpha	Continuous Per SD	NA	cosinorExt_alphaPerSD	independent_pattern	Independent Pattern	0.92 [0.69;1.25]	0.609067876263731	0.979095921828725	Inverse	NA	NA	95658	53	TRUE	sex + race + tdi + smoking + alcohol + all_cancer_fh + season + bmi + dm + acc
Thyroid cancer	Thyroid	Physical Activity	x0.5 of Inactivity Fragment Durations During Waking Time	FRAG_x0.5_dur_IN_day	Continuous Per SD	NA	FRAG_x0.5_dur_IN_dayPerSD	independent_pattern	Independent Pattern	1.07 [0.83;1.36]	0.611217362175389	0.366606958006564	Positive	NA	NA	95655	53	TRUE	sex + race + tdi + smoking + alcohol + all_cancer_fh + season + bmi + dm + acc
Thyroid cancer	Thyroid	Physical Activity	Acceleration in 1-5 Min LIPA Bouts (Plain)	ACC_day_LIG_bts_1_5_mg_pla	Continuous Per SD	NA	ACC_day_LIG_bts_1_5_mg_plaPerSD	independent_pattern	Independent Pattern	0.92 [0.67;1.27]	0.616803137862929	0.370807725968049	Inverse	NA	NA	95657	53	TRUE	sex + race + tdi + smoking + alcohol + all_cancer_fh + season + bmi + dm + acc
Thyroid cancer	Thyroid	Physical Activity	Acceleration in 10-20 Min Inactivity Bouts (Plain)	ACC_day_IN_bts_10_20_mg_pla	Continuous Per SD	NA	ACC_day_IN_bts_10_20_mg_plaPerSD	independent_pattern	Independent Pattern	1.07 [0.82;1.41]	0.617056893087403	0.68505637666551	Positive	NA	NA	95651	53	TRUE	sex + race + tdi + smoking + alcohol + all_cancer_fh + season + bmi + dm + acc
Thyroid cancer	Thyroid	Physical Activity	Gini Index of Inactivity Fragment Durations During Waking Time	FRAG_Gini_dur_IN_day	Continuous Per SD	NA	FRAG_Gini_dur_IN_dayPerSD	independent_pattern	Independent Pattern	0.94 [0.71;1.23]	0.634253574839495	0.350027693864872	Inverse	NA	NA	95655	53	TRUE	sex + race + tdi + smoking + alcohol + all_cancer_fh + season + bmi + dm + acc
Thyroid cancer	Thyroid	Physical Activity	Transition Probability Physical Activity to Inactivity During Sleep Period	FRAG_TP_PA2IN_spt	Continuous Per SD	NA	FRAG_TP_PA2IN_sptPerSD	independent_pattern	Independent Pattern	1.07 [0.81;1.41]	0.635074836075409	0.867373657441817	Positive	NA	NA	95658	53	TRUE	sex + race + tdi + smoking + alcohol + all_cancer_fh + season + bmi + dm + acc
Thyroid cancer	Thyroid	Physical Activity	W0.5 of Inactivity Fragment Durations During Waking Time (Plain)	FRAG_W0.5_dur_IN_day_pla	Continuous Per SD	NA	FRAG_W0.5_dur_IN_day_plaPerSD	independent_pattern	Independent Pattern	0.92 [0.65;1.30]	0.639961199900522	0.271252302616127	Inverse	NA	NA	95653	53	TRUE	sex + race + tdi + smoking + alcohol + all_cancer_fh + season + bmi + dm + acc
Thyroid cancer	Thyroid	Physical Activity	Number of Inactivity-to-MVPA Transitions During Waking Time (Plain)	FRAG_Nfrag_IN2MVPA_day_pla	Continuous Per SD	NA	FRAG_Nfrag_IN2MVPA_day_plaPerSD	independent_pattern	Independent Pattern	0.92 [0.64;1.32]	0.641401480940851	0.874615452206932	Inverse	NA	NA	95658	53	TRUE	sex + race + tdi + smoking + alcohol + all_cancer_fh + season + bmi + dm + acc
Thyroid cancer	Thyroid	Physical Activity	Mean Inactivity Fragment Duration During Waking Time (Plain)	FRAG_mean_dur_IN_day_pla	Continuous Per SD	NA	FRAG_mean_dur_IN_day_plaPerSD	independent_pattern	Independent Pattern	0.90 [0.57;1.41]	0.648898422400208	0.869857584102499	Inverse	NA	NA	95658	53	TRUE	sex + race + tdi + smoking + alcohol + all_cancer_fh + season + bmi + dm + acc
Thyroid cancer	Thyroid	Physical Activity	Acceleration in 90-Min Inactivity Bouts (Weighted)	ACC_day_IN_bts_90_mg_wei	Continuous Per SD	NA	ACC_day_IN_bts_90_mg_weiPerSD	independent_pattern	Independent Pattern	0.94 [0.71;1.24]	0.651184481584833	0.508971655178787	Inverse	NA	NA	93562	53	TRUE	sex + race + tdi + smoking + alcohol + all_cancer_fh + season + bmi + dm + acc
Thyroid cancer	Thyroid	Physical Activity	Acceleration in 1-5 Min LIPA Bouts (Weighted)	ACC_day_LIG_bts_1_5_mg_wei	Continuous Per SD	NA	ACC_day_LIG_bts_1_5_mg_weiPerSD	independent_pattern	Independent Pattern	0.93 [0.67;1.29]	0.661428359763518	0.917231480307238	Inverse	NA	NA	95657	53	TRUE	sex + race + tdi + smoking + alcohol + all_cancer_fh + season + bmi + dm + acc
Thyroid cancer	Thyroid	Physical Activity	Number of Inactivity-to-LIPA Transitions During Waking Time (Weighted)	FRAG_Nfrag_IN2LIPA_day_wei	Continuous Per SD	NA	FRAG_Nfrag_IN2LIPA_day_weiPerSD	independent_pattern	Independent Pattern	1.07 [0.80;1.43]	0.664651579037327	0.391288563431952	Positive	NA	NA	95658	53	TRUE	sex + race + tdi + smoking + alcohol + all_cancer_fh + season + bmi + dm + acc
Thyroid cancer	Thyroid	Physical Activity	Standard Deviation of Physical Activity Fragment Durations During Waking Time (Plain)	FRAG_SD_dur_PA_day_pla	Continuous Per SD	NA	FRAG_SD_dur_PA_day_plaPerSD	independent_pattern	Independent Pattern	1.08 [0.76;1.53]	0.668686543140256	0.485852118646539	Positive	NA	NA	95653	53	TRUE	sex + race + tdi + smoking + alcohol + all_cancer_fh + season + bmi + dm + acc
Thyroid cancer	Thyroid	Circadian Rhythm	Intradaily Variability	IV	Continuous Per SD	NA	IVPerSD	independent_pattern	Independent Pattern	0.93 [0.67;1.29]	0.670340603135059	0.37795242624281	Inverse	NA	NA	95658	53	TRUE	sex + race + tdi + smoking + alcohol + all_cancer_fh + season + bmi + dm + acc
Thyroid cancer	Thyroid	Physical Activity	Number of Activity Fragments During Waking Time (Plain)	FRAG_Nfrag_PA_day_pla	Continuous Per SD	NA	FRAG_Nfrag_PA_day_plaPerSD	independent_pattern	Independent Pattern	1.07 [0.78;1.46]	0.675240666791649	0.358715299292536	Positive	NA	NA	95658	53	TRUE	sex + race + tdi + smoking + alcohol + all_cancer_fh + season + bmi + dm + acc
Thyroid cancer	Thyroid	Physical Activity	Number of Activity-to-Inactivity Transitions During Waking Time (Plain)	FRAG_Nfrag_PA2IN_day_pla	Continuous Per SD	NA	FRAG_Nfrag_PA2IN_day_plaPerSD	independent_pattern	Independent Pattern	1.07 [0.78;1.46]	0.675240666791649	0.358715299292536	Positive	NA	NA	95658	53	TRUE	sex + race + tdi + smoking + alcohol + all_cancer_fh + season + bmi + dm + acc
Thyroid cancer	Thyroid	Light	Total Daily Light	total_daily_light	Continuous Per SD	NA	total_daily_lightPerSD	independent_pattern	Independent Pattern	1.07 [0.78;1.45]	0.680114440286352	0.502124419992432	Positive	NA	NA	94889	52	TRUE	sex + race + tdi + smoking + alcohol + all_cancer_fh + season + bmi + dm + acc
Thyroid cancer	Thyroid	Physical Activity	Acceleration in 10-Min LIPA Bouts (Weighted)	ACC_day_LIG_bts_10_mg_wei	Continuous Per SD	NA	ACC_day_LIG_bts_10_mg_weiPerSD	independent_pattern	Independent Pattern	1.06 [0.79;1.42]	0.680285432821012	0.729463671714205	Positive	NA	NA	95632	53	TRUE	sex + race + tdi + smoking + alcohol + all_cancer_fh + season + bmi + dm + acc
Thyroid cancer	Thyroid	Physical Activity	Coefficient of Variance of Inactivity Fragment Durations During Waking Time (Plain)	FRAG_CoV_dur_IN_day_pla	Continuous Per SD	NA	FRAG_CoV_dur_IN_day_plaPerSD	independent_pattern	Independent Pattern	0.94 [0.68;1.28]	0.680333552812575	0.729825358148367	Inverse	NA	NA	95653	53	TRUE	sex + race + tdi + smoking + alcohol + all_cancer_fh + season + bmi + dm + acc
Thyroid cancer	Thyroid	Light	Morning Light	morning_light	Continuous Per SD	NA	morning_lightPerSD	independent_pattern	Independent Pattern	1.07 [0.78;1.45]	0.685536040815589	0.682972358322321	Positive	NA	NA	94889	52	TRUE	sex + race + tdi + smoking + alcohol + all_cancer_fh + season + bmi + dm + acc
Thyroid cancer	Thyroid	Physical Activity	Number of Inactivity Fragments During Waking Time (Plain)	FRAG_Nfrag_IN_day_pla	Continuous Per SD	NA	FRAG_Nfrag_IN_day_plaPerSD	independent_pattern	Independent Pattern	1.07 [0.78;1.45]	0.688502784368775	0.578600478088143	Positive	NA	NA	95658	53	TRUE	sex + race + tdi + smoking + alcohol + all_cancer_fh + season + bmi + dm + acc
Thyroid cancer	Thyroid	Physical Activity	Number of Inactivity-to-Activity Transitions During Waking Time (Plain)	FRAG_Nfrag_IN2PA_day_pla	Continuous Per SD	NA	FRAG_Nfrag_IN2PA_day_plaPerSD	independent_pattern	Independent Pattern	1.07 [0.78;1.45]	0.688502784368775	0.578600478088143	Positive	NA	NA	95658	53	TRUE	sex + race + tdi + smoking + alcohol + all_cancer_fh + season + bmi + dm + acc
Thyroid cancer	Thyroid	Physical Activity	Power-Law Alpha of Inactivity Fragment Durations During Waking Time (Plain)	FRAG_alpha_dur_IN_day_pla	Continuous Per SD	NA	FRAG_alpha_dur_IN_day_plaPerSD	independent_pattern	Independent Pattern	0.93 [0.64;1.34]	0.690000067071063	0.625386460525885	Inverse	NA	NA	95653	53	TRUE	sex + race + tdi + smoking + alcohol + all_cancer_fh + season + bmi + dm + acc
Thyroid cancer	Thyroid	Physical Activity	Number of Activity Fragments During Waking Time	FRAG_Nfrag_PA_day	Continuous Per SD	NA	FRAG_Nfrag_PA_dayPerSD	independent_pattern	Independent Pattern	1.06 [0.79;1.43]	0.692697502704934	0.870468330057805	Positive	NA	NA	95658	53	TRUE	sex + race + tdi + smoking + alcohol + all_cancer_fh + season + bmi + dm + acc
Thyroid cancer	Thyroid	Physical Activity	Number of Activity-to-Inactivity Transitions During Waking Time	FRAG_Nfrag_PA2IN_day	Continuous Per SD	NA	FRAG_Nfrag_PA2IN_dayPerSD	independent_pattern	Independent Pattern	1.06 [0.79;1.43]	0.692697502704934	0.870468330057805	Positive	NA	NA	95658	53	TRUE	sex + race + tdi + smoking + alcohol + all_cancer_fh + season + bmi + dm + acc
Thyroid cancer	Thyroid	Physical Activity	Number of Inactivity Fragments During Waking Time	FRAG_Nfrag_IN_day	Continuous Per SD	NA	FRAG_Nfrag_IN_dayPerSD	independent_pattern	Independent Pattern	1.06 [0.79;1.43]	0.697449636366038	0.873079787735425	Positive	NA	NA	95658	53	TRUE	sex + race + tdi + smoking + alcohol + all_cancer_fh + season + bmi + dm + acc
Thyroid cancer	Thyroid	Physical Activity	Number of Inactivity-to-Activity Transitions During Waking Time	FRAG_Nfrag_IN2PA_day	Continuous Per SD	NA	FRAG_Nfrag_IN2PA_dayPerSD	independent_pattern	Independent Pattern	1.06 [0.79;1.43]	0.697449636366038	0.873079787735425	Positive	NA	NA	95658	53	TRUE	sex + race + tdi + smoking + alcohol + all_cancer_fh + season + bmi + dm + acc
Thyroid cancer	Thyroid	Circadian Rhythm	M5 Start Time	M5TIME_num	Continuous Per SD	NA	M5TIME_numPerSD	independent_pattern	Independent Pattern	0.95 [0.71;1.26]	0.71415754650511	0.331014875284705	Inverse	NA	NA	95658	53	TRUE	sex + race + tdi + smoking + alcohol + all_cancer_fh + season + bmi + dm + acc
Thyroid cancer	Thyroid	Physical Activity	Acceleration in 10-Min LIPA Bouts (Plain)	ACC_day_LIG_bts_10_mg_pla	Continuous Per SD	NA	ACC_day_LIG_bts_10_mg_plaPerSD	independent_pattern	Independent Pattern	1.06 [0.79;1.41]	0.71443335015672	0.600148140027836	Positive	NA	NA	95632	53	TRUE	sex + race + tdi + smoking + alcohol + all_cancer_fh + season + bmi + dm + acc
Thyroid cancer	Thyroid	Physical Activity	Power-Law Alpha of Inactivity Fragment Durations During Waking Time (Weighted)	FRAG_alpha_dur_IN_day_wei	Continuous Per SD	NA	FRAG_alpha_dur_IN_day_weiPerSD	independent_pattern	Independent Pattern	0.93 [0.65;1.35]	0.7166347877432	0.609381381560837	Inverse	NA	NA	95653	53	TRUE	sex + race + tdi + smoking + alcohol + all_cancer_fh + season + bmi + dm + acc
Thyroid cancer	Thyroid	Physical Activity	Mean Activity Fragment Duration During Waking Time	FRAG_mean_dur_PA_day	Continuous Per SD	NA	FRAG_mean_dur_PA_dayPerSD	independent_pattern	Independent Pattern	0.93 [0.60;1.42]	0.720194259167195	0.813906303686554	Inverse	NA	NA	95657	53	TRUE	sex + race + tdi + smoking + alcohol + all_cancer_fh + season + bmi + dm + acc
Thyroid cancer	Thyroid	Physical Activity	Acceleration in 20-30 Min Inactivity Bouts (Weighted)	ACC_day_IN_bts_20_30_mg_wei	Continuous Per SD	NA	ACC_day_IN_bts_20_30_mg_weiPerSD	independent_pattern	Independent Pattern	0.95 [0.72;1.25]	0.720912893423201	0.68092275687179	Inverse	NA	NA	95632	53	TRUE	sex + race + tdi + smoking + alcohol + all_cancer_fh + season + bmi + dm + acc
Thyroid cancer	Thyroid	Circadian Rhythm	Interdaily Stability	IS	Continuous Per SD	NA	ISPerSD	independent_pattern	Independent Pattern	1.06 [0.78;1.44]	0.72174401278018	0.500034568745379	Positive	NA	NA	95658	53	TRUE	sex + race + tdi + smoking + alcohol + all_cancer_fh + season + bmi + dm + acc
Thyroid cancer	Thyroid	Physical Activity	Mean Inactivity Fragment Duration During Waking Time (Weighted)	FRAG_mean_dur_IN_day_wei	Continuous Per SD	NA	FRAG_mean_dur_IN_day_weiPerSD	independent_pattern	Independent Pattern	0.92 [0.60;1.43]	0.722980288172023	0.881926462247907	Inverse	NA	NA	95658	53	TRUE	sex + race + tdi + smoking + alcohol + all_cancer_fh + season + bmi + dm + acc
Thyroid cancer	Thyroid	Circadian Rhythm	L10 Activity Level	L10VALUE	Continuous Per SD	NA	L10VALUEPerSD	independent_pattern	Independent Pattern	1.07 [0.74;1.55]	0.724220729414442	0.605193345177423	Positive	NA	NA	95658	53	TRUE	sex + race + tdi + smoking + alcohol + all_cancer_fh + season + bmi + dm + acc
Thyroid cancer	Thyroid	Physical Activity	Transition Probability Physical Inactivity to Activity During Waking Time	FRAG_TP_IN2PA_day	Continuous Per SD	NA	FRAG_TP_IN2PA_dayPerSD	independent_pattern	Independent Pattern	0.94 [0.64;1.37]	0.738935840139339	0.951935767040623	Inverse	NA	NA	95658	53	TRUE	sex + race + tdi + smoking + alcohol + all_cancer_fh + season + bmi + dm + acc
Thyroid cancer	Thyroid	Physical Activity	x0.5 of Inactivity Fragment Durations During Waking Time (Plain)	FRAG_x0.5_dur_IN_day_pla	Continuous Per SD	NA	FRAG_x0.5_dur_IN_day_plaPerSD	independent_pattern	Independent Pattern	0.94 [0.65;1.36]	0.739263127144071	0.658283704227105	Inverse	NA	NA	95653	53	TRUE	sex + race + tdi + smoking + alcohol + all_cancer_fh + season + bmi + dm + acc
Thyroid cancer	Thyroid	Physical Activity	Standard Deviation of Inactivity Fragment Durations During Waking Time	FRAG_SD_dur_IN_day	Continuous Per SD	NA	FRAG_SD_dur_IN_dayPerSD	independent_pattern	Independent Pattern	1.05 [0.78;1.42]	0.739448050112703	0.92826423030801	Positive	NA	NA	95655	53	TRUE	sex + race + tdi + smoking + alcohol + all_cancer_fh + season + bmi + dm + acc
Thyroid cancer	Thyroid	Physical Activity	Mean MVPA Fragment Duration During Waking Time	FRAG_mean_dur_MVPA_day	Continuous Per SD	NA	FRAG_mean_dur_MVPA_dayPerSD	independent_pattern	Independent Pattern	0.93 [0.62;1.41]	0.745021799256076	0.403997460754266	Inverse	NA	NA	95639	53	TRUE	sex + race + tdi + smoking + alcohol + all_cancer_fh + season + bmi + dm + acc
Thyroid cancer	Thyroid	Physical Activity	Coefficient of Variance of Inactivity Fragment Durations During Waking Time (Weighted)	FRAG_CoV_dur_IN_day_wei	Continuous Per SD	NA	FRAG_CoV_dur_IN_day_weiPerSD	independent_pattern	Independent Pattern	0.95 [0.70;1.30]	0.75531769556564	0.868712562273967	Inverse	NA	NA	95653	53	TRUE	sex + race + tdi + smoking + alcohol + all_cancer_fh + season + bmi + dm + acc
Thyroid cancer	Thyroid	Physical Activity	Number of PA Fragments per Minute IN PA During Waking Time (Weighted)	FRAG_NFragPM_PA_day_wei	Continuous Per SD	NA	FRAG_NFragPM_PA_day_weiPerSD	independent_pattern	Independent Pattern	1.06 [0.74;1.52]	0.758433084453784	0.295513097738327	Positive	NA	NA	95658	53	TRUE	sex + race + tdi + smoking + alcohol + all_cancer_fh + season + bmi + dm + acc
Thyroid cancer	Thyroid	Physical Activity	Power-Law Alpha of Activity Fragment Durations During Waking Time	FRAG_alpha_dur_PA_day	Continuous Per SD	NA	FRAG_alpha_dur_PA_dayPerSD	independent_pattern	Independent Pattern	1.05 [0.77;1.44]	0.760424636544013	0.833940492603244	Positive	NA	NA	95655	53	TRUE	sex + race + tdi + smoking + alcohol + all_cancer_fh + season + bmi + dm + acc
Thyroid cancer	Thyroid	Circadian Rhythm	Autocorrelation Phi	phi	Continuous Per SD	NA	phiPerSD	independent_pattern	Independent Pattern	1.05 [0.76;1.45]	0.762605159411481	0.47762125707922	Positive	NA	NA	95658	53	TRUE	sex + race + tdi + smoking + alcohol + all_cancer_fh + season + bmi + dm + acc
Thyroid cancer	Thyroid	Physical Activity	Acceleration in 10-20 Min Inactivity Bouts (Weighted)	ACC_day_IN_bts_10_20_mg_wei	Continuous Per SD	NA	ACC_day_IN_bts_10_20_mg_weiPerSD	independent_pattern	Independent Pattern	1.04 [0.79;1.37]	0.763007160631729	0.804454857187916	Positive	NA	NA	95651	53	TRUE	sex + race + tdi + smoking + alcohol + all_cancer_fh + season + bmi + dm + acc
Thyroid cancer	Thyroid	Physical Activity	Number of Activity Fragments During Waking Time (Weighted)	FRAG_Nfrag_PA_day_wei	Continuous Per SD	NA	FRAG_Nfrag_PA_day_weiPerSD	independent_pattern	Independent Pattern	1.05 [0.77;1.43]	0.765475337402047	0.469100912204944	Positive	NA	NA	95658	53	TRUE	sex + race + tdi + smoking + alcohol + all_cancer_fh + season + bmi + dm + acc
Thyroid cancer	Thyroid	Physical Activity	Number of Activity-to-Inactivity Transitions During Waking Time (Weighted)	FRAG_Nfrag_PA2IN_day_wei	Continuous Per SD	NA	FRAG_Nfrag_PA2IN_day_weiPerSD	independent_pattern	Independent Pattern	1.05 [0.77;1.43]	0.765475337402047	0.469100912204944	Positive	NA	NA	95658	53	TRUE	sex + race + tdi + smoking + alcohol + all_cancer_fh + season + bmi + dm + acc
Thyroid cancer	Thyroid	Physical Activity	Transition Probability Physical Activity to Inactivity During Waking Time (Weighted)	FRAG_TP_PA2IN_day_wei	Continuous Per SD	NA	FRAG_TP_PA2IN_day_weiPerSD	independent_pattern	Independent Pattern	1.05 [0.74;1.50]	0.768894318397507	0.293586142292725	Positive	NA	NA	95658	53	TRUE	sex + race + tdi + smoking + alcohol + all_cancer_fh + season + bmi + dm + acc
Thyroid cancer	Thyroid	Physical Activity	Acceleration in 10-Min MVPA Bouts (Plain)	ACC_day_MVPA_bts_10_mg_pla	Continuous Per SD	NA	ACC_day_MVPA_bts_10_mg_plaPerSD	independent_pattern	Independent Pattern	0.95 [0.66;1.35]	0.769796135469725	0.474523764135545	Inverse	NA	NA	92290	52	TRUE	sex + race + tdi + smoking + alcohol + all_cancer_fh + season + bmi + dm + acc
Thyroid cancer	Thyroid	Physical Activity	x0.5 of Activity Fragment Durations During Waking Time (Weighted)	FRAG_x0.5_dur_PA_day_wei	Continuous Per SD	NA	FRAG_x0.5_dur_PA_day_weiPerSD	independent_pattern	Independent Pattern	0.95 [0.68;1.33]	0.771005734673324	0.921318075627099	Inverse	NA	NA	95653	53	TRUE	sex + race + tdi + smoking + alcohol + all_cancer_fh + season + bmi + dm + acc
Thyroid cancer	Thyroid	Physical Activity	Number of Inactivity Fragments During Waking Time (Weighted)	FRAG_Nfrag_IN_day_wei	Continuous Per SD	NA	FRAG_Nfrag_IN_day_weiPerSD	independent_pattern	Independent Pattern	1.05 [0.77;1.43]	0.775468905583837	0.580249738681114	Positive	NA	NA	95658	53	TRUE	sex + race + tdi + smoking + alcohol + all_cancer_fh + season + bmi + dm + acc
Thyroid cancer	Thyroid	Physical Activity	Number of Inactivity-to-Activity Transitions During Waking Time (Weighted)	FRAG_Nfrag_IN2PA_day_wei	Continuous Per SD	NA	FRAG_Nfrag_IN2PA_day_weiPerSD	independent_pattern	Independent Pattern	1.05 [0.77;1.43]	0.775468905583837	0.580249738681114	Positive	NA	NA	95658	53	TRUE	sex + race + tdi + smoking + alcohol + all_cancer_fh + season + bmi + dm + acc
Thyroid cancer	Thyroid	Physical Activity	Gini Index of Inactivity Fragment Durations During Waking Time (Weighted)	FRAG_Gini_dur_IN_day_wei	Continuous Per SD	NA	FRAG_Gini_dur_IN_day_weiPerSD	independent_pattern	Independent Pattern	1.04 [0.79;1.37]	0.785094808868364	0.809853696503368	Positive	NA	NA	95653	53	TRUE	sex + race + tdi + smoking + alcohol + all_cancer_fh + season + bmi + dm + acc
Thyroid cancer	Thyroid	Physical Activity	x0.5 of Inactivity Fragment Durations During Waking Time (Weighted)	FRAG_x0.5_dur_IN_day_wei	Continuous Per SD	NA	FRAG_x0.5_dur_IN_day_weiPerSD	independent_pattern	Independent Pattern	0.95 [0.66;1.37]	0.789346610146336	0.841220801905288	Inverse	NA	NA	95653	53	TRUE	sex + race + tdi + smoking + alcohol + all_cancer_fh + season + bmi + dm + acc
Thyroid cancer	Thyroid	Physical Activity	Mean Activity Fragment Duration During Waking Time (Plain)	FRAG_mean_dur_PA_day_pla	Continuous Per SD	NA	FRAG_mean_dur_PA_day_plaPerSD	independent_pattern	Independent Pattern	0.94 [0.61;1.45]	0.790059672636084	0.20062284649994	Inverse	NA	NA	95658	53	TRUE	sex + race + tdi + smoking + alcohol + all_cancer_fh + season + bmi + dm + acc
Thyroid cancer	Thyroid	Physical Activity	Number of PA Fragments per Minute IN PA During Waking Time (Plain)	FRAG_NFragPM_PA_day_pla	Continuous Per SD	NA	FRAG_NFragPM_PA_day_plaPerSD	independent_pattern	Independent Pattern	1.05 [0.73;1.51]	0.79468618172318	0.393392991164876	Positive	NA	NA	95658	53	TRUE	sex + race + tdi + smoking + alcohol + all_cancer_fh + season + bmi + dm + acc
Thyroid cancer	Thyroid	Physical Activity	Acceleration in 10-Min MVPA Bouts (Weighted)	ACC_day_MVPA_bts_10_mg_wei	Continuous Per SD	NA	ACC_day_MVPA_bts_10_mg_weiPerSD	independent_pattern	Independent Pattern	0.96 [0.67;1.36]	0.803277604675249	0.625063971480815	Inverse	NA	NA	92290	52	TRUE	sex + race + tdi + smoking + alcohol + all_cancer_fh + season + bmi + dm + acc
Thyroid cancer	Thyroid	Physical Activity	Transition Probability Physical Activity to Inactivity During Waking Time (Plain)	FRAG_TP_PA2IN_day_pla	Continuous Per SD	NA	FRAG_TP_PA2IN_day_plaPerSD	independent_pattern	Independent Pattern	1.05 [0.73;1.49]	0.803943045339458	0.388729991108034	Positive	NA	NA	95658	53	TRUE	sex + race + tdi + smoking + alcohol + all_cancer_fh + season + bmi + dm + acc
Thyroid cancer	Thyroid	Physical Activity	Number of 1-5 Min MVPA Bouts (Weighted)	Nbouts_day_MVPA_bts_1_5_wei	Continuous Per SD	NA	Nbouts_day_MVPA_bts_1_5_weiPerSD	independent_pattern	Independent Pattern	0.95 [0.65;1.40]	0.804423499071102	0.633247485106811	Inverse	NA	NA	95658	53	TRUE	sex + race + tdi + smoking + alcohol + all_cancer_fh + season + bmi + dm + acc
Thyroid cancer	Thyroid	Circadian Rhythm	L10 Start Time	L10TIME_num	Continuous Per SD	NA	L10TIME_numPerSD	independent_pattern	Independent Pattern	0.97 [0.73;1.28]	0.805548169209216	0.946187553618116	Inverse	NA	NA	95658	53	TRUE	sex + race + tdi + smoking + alcohol + all_cancer_fh + season + bmi + dm + acc
Thyroid cancer	Thyroid	Physical Activity	Number of 5-10 Min LIPA Bouts (Plain)	Nbouts_day_LIG_bts_5_10_pla	Continuous Per SD	NA	Nbouts_day_LIG_bts_5_10_plaPerSD	independent_pattern	Independent Pattern	1.04 [0.75;1.44]	0.807190721880151	0.593308386864109	Positive	NA	NA	95658	53	TRUE	sex + race + tdi + smoking + alcohol + all_cancer_fh + season + bmi + dm + acc
Thyroid cancer	Thyroid	Physical Activity	Acceleration in 5-10 Min LIPA Bouts (Plain)	ACC_day_LIG_bts_5_10_mg_pla	Continuous Per SD	NA	ACC_day_LIG_bts_5_10_mg_plaPerSD	independent_pattern	Independent Pattern	1.04 [0.76;1.42]	0.807639129035241	0.556512197852382	Positive	NA	NA	95653	53	TRUE	sex + race + tdi + smoking + alcohol + all_cancer_fh + season + bmi + dm + acc
Thyroid cancer	Thyroid	Physical Activity	Transition Probability Physical Inactivity to Activity During Waking Time (Weighted)	FRAG_TP_IN2PA_day_wei	Continuous Per SD	NA	FRAG_TP_IN2PA_day_weiPerSD	independent_pattern	Independent Pattern	0.95 [0.65;1.40]	0.809241788623091	0.709399916795458	Inverse	NA	NA	95658	53	TRUE	sex + race + tdi + smoking + alcohol + all_cancer_fh + season + bmi + dm + acc
Thyroid cancer	Thyroid	Physical Activity	Unbouted Inactivity Acceleration (Weighted)	ACC_day_IN_unbt_mg_wei	Continuous Per SD	NA	ACC_day_IN_unbt_mg_weiPerSD	independent_pattern	Independent Pattern	1.03 [0.78;1.37]	0.813911359730492	0.255486608696634	Positive	NA	NA	95653	53	TRUE	sex + race + tdi + smoking + alcohol + all_cancer_fh + season + bmi + dm + acc
Thyroid cancer	Thyroid	Circadian Rhythm	M10 Activity Level	M10VALUE	Continuous Per SD	NA	M10VALUEPerSD	independent_pattern	Independent Pattern	0.89 [0.34;2.36]	0.821037086670698	0.384745279697268	Inverse	NA	NA	95658	53	TRUE	sex + race + tdi + smoking + alcohol + all_cancer_fh + season + bmi + dm + acc
Thyroid cancer	Thyroid	Physical Activity	Transition Probability Physical Inactivity to Activity During Waking Time (Plain)	FRAG_TP_IN2PA_day_pla	Continuous Per SD	NA	FRAG_TP_IN2PA_day_plaPerSD	independent_pattern	Independent Pattern	0.96 [0.65;1.41]	0.82638125890313	0.752524024773164	Inverse	NA	NA	95658	53	TRUE	sex + race + tdi + smoking + alcohol + all_cancer_fh + season + bmi + dm + acc
Thyroid cancer	Thyroid	Physical Activity	Gini Index of Inactivity Fragment Durations During Waking Time (Plain)	FRAG_Gini_dur_IN_day_pla	Continuous Per SD	NA	FRAG_Gini_dur_IN_day_plaPerSD	independent_pattern	Independent Pattern	1.03 [0.78;1.36]	0.838048352820812	0.350242925113544	Positive	NA	NA	95653	53	TRUE	sex + race + tdi + smoking + alcohol + all_cancer_fh + season + bmi + dm + acc
Thyroid cancer	Thyroid	Physical Activity	Number of 1-5 Min MVPA Bouts (Plain)	Nbouts_day_MVPA_bts_1_5_pla	Continuous Per SD	NA	Nbouts_day_MVPA_bts_1_5_plaPerSD	independent_pattern	Independent Pattern	0.96 [0.65;1.41]	0.842369450355366	0.623343402709223	Inverse	NA	NA	95658	53	TRUE	sex + race + tdi + smoking + alcohol + all_cancer_fh + season + bmi + dm + acc
Thyroid cancer	Thyroid	Physical Activity	Duration in 90-Min Inactivity Bouts (Plain)	dur_day_IN_bts_90_min_pla	Continuous Per SD	NA	dur_day_IN_bts_90_min_plaPerSD	independent_pattern	Independent Pattern	1.03 [0.73;1.46]	0.847430621249396	0.981545642006824	Positive	NA	NA	95658	53	TRUE	sex + race + tdi + smoking + alcohol + all_cancer_fh + season + bmi + dm + acc
Thyroid cancer	Thyroid	Physical Activity	Acceleration in 20-30 Min Inactivity Bouts (Plain)	ACC_day_IN_bts_20_30_mg_pla	Continuous Per SD	NA	ACC_day_IN_bts_20_30_mg_plaPerSD	independent_pattern	Independent Pattern	0.97 [0.74;1.28]	0.847876876828631	0.814460171596787	Inverse	NA	NA	95632	53	TRUE	sex + race + tdi + smoking + alcohol + all_cancer_fh + season + bmi + dm + acc
Thyroid cancer	Thyroid	Physical Activity	Number of LIPA Fragments During Waking Time (Weighted)	FRAG_Nfrag_LIPA_day_wei	Continuous Per SD	NA	FRAG_Nfrag_LIPA_day_weiPerSD	independent_pattern	Independent Pattern	0.97 [0.66;1.42]	0.861942954519814	0.91893715843326	Inverse	NA	NA	95658	53	TRUE	sex + race + tdi + smoking + alcohol + all_cancer_fh + season + bmi + dm + acc
Thyroid cancer	Thyroid	Physical Activity	Transition Probability Physical Activity to Inactivity During Waking Time	FRAG_TP_PA2IN_day	Continuous Per SD	NA	FRAG_TP_PA2IN_dayPerSD	independent_pattern	Independent Pattern	0.97 [0.67;1.40]	0.867662755776474	0.776916281055296	Inverse	NA	NA	95658	53	TRUE	sex + race + tdi + smoking + alcohol + all_cancer_fh + season + bmi + dm + acc
Thyroid cancer	Thyroid	Light	Afternoon Light	afternoon_light	Continuous Per SD	NA	afternoon_lightPerSD	independent_pattern	Independent Pattern	1.03 [0.75;1.41]	0.874589387271941	0.931248469180836	Positive	NA	NA	94889	52	TRUE	sex + race + tdi + smoking + alcohol + all_cancer_fh + season + bmi + dm + acc
Thyroid cancer	Thyroid	Physical Activity	Duration in 90-Min Inactivity Bouts (Weighted)	dur_day_IN_bts_90_min_wei	Continuous Per SD	NA	dur_day_IN_bts_90_min_weiPerSD	independent_pattern	Independent Pattern	1.03 [0.73;1.45]	0.87789698042586	0.950778981036077	Positive	NA	NA	95658	53	TRUE	sex + race + tdi + smoking + alcohol + all_cancer_fh + season + bmi + dm + acc
Thyroid cancer	Thyroid	Physical Activity	Number of IN Fragments per Minute IN IN During Waking Time (Weighted)	FRAG_NFragPM_IN_day_wei	Continuous Per SD	NA	FRAG_NFragPM_IN_day_weiPerSD	independent_pattern	Independent Pattern	1.03 [0.70;1.51]	0.879335070550318	0.921005542395203	Positive	NA	NA	95658	53	TRUE	sex + race + tdi + smoking + alcohol + all_cancer_fh + season + bmi + dm + acc
Thyroid cancer	Thyroid	Physical Activity	Transition Probability Physical Inactivity to LIPA During Waking Time	FRAG_TP_IN2LIPA_day	Continuous Per SD	NA	FRAG_TP_IN2LIPA_dayPerSD	independent_pattern	Independent Pattern	0.97 [0.68;1.38]	0.881176096045199	0.899445850132616	Inverse	NA	NA	95658	53	TRUE	sex + race + tdi + smoking + alcohol + all_cancer_fh + season + bmi + dm + acc
Thyroid cancer	Thyroid	Physical Activity	Number of 90-Min Inactivity Bouts (Plain)	Nbouts_day_IN_bts_90_pla	Continuous Per SD	NA	Nbouts_day_IN_bts_90_plaPerSD	independent_pattern	Independent Pattern	1.03 [0.73;1.44]	0.884804994947061	0.812598716859823	Positive	NA	NA	95658	53	TRUE	sex + race + tdi + smoking + alcohol + all_cancer_fh + season + bmi + dm + acc
Thyroid cancer	Thyroid	Physical Activity	Number of IN Fragments per Minute IN IN During Waking Time (Plain)	FRAG_NFragPM_IN_day_pla	Continuous Per SD	NA	FRAG_NFragPM_IN_day_plaPerSD	independent_pattern	Independent Pattern	1.03 [0.70;1.51]	0.885827183162866	0.934226364607158	Positive	NA	NA	95658	53	TRUE	sex + race + tdi + smoking + alcohol + all_cancer_fh + season + bmi + dm + acc
Thyroid cancer	Thyroid	Physical Activity	Mean MVPA Fragment Duration During Waking Time (Plain)	FRAG_mean_dur_MVPA_day_pla	Continuous Per SD	NA	FRAG_mean_dur_MVPA_day_plaPerSD	independent_pattern	Independent Pattern	0.97 [0.65;1.45]	0.888638867366521	0.722659114455489	Inverse	NA	NA	95639	53	TRUE	sex + race + tdi + smoking + alcohol + all_cancer_fh + season + bmi + dm + acc
Thyroid cancer	Thyroid	Physical Activity	Number of 5-10 Min LIPA Bouts (Weighted)	Nbouts_day_LIG_bts_5_10_wei	Continuous Per SD	NA	Nbouts_day_LIG_bts_5_10_weiPerSD	independent_pattern	Independent Pattern	1.02 [0.74;1.42]	0.889986264143246	0.743560896138115	Positive	NA	NA	95658	53	TRUE	sex + race + tdi + smoking + alcohol + all_cancer_fh + season + bmi + dm + acc
Thyroid cancer	Thyroid	Physical Activity	Transition Probability Physical Inactivity to LIPA During Waking Time (Weighted)	FRAG_TP_IN2LIPA_day_wei	Continuous Per SD	NA	FRAG_TP_IN2LIPA_day_weiPerSD	independent_pattern	Independent Pattern	0.98 [0.69;1.39]	0.895902332997884	0.755223118269577	Inverse	NA	NA	95658	53	TRUE	sex + race + tdi + smoking + alcohol + all_cancer_fh + season + bmi + dm + acc
Thyroid cancer	Thyroid	Light	Evening Light	evening_light	Continuous Per SD	NA	evening_lightPerSD	independent_pattern	Independent Pattern	1.02 [0.73;1.42]	0.89688804729476	0.177152329722125	Positive	NA	NA	94889	52	TRUE	sex + race + tdi + smoking + alcohol + all_cancer_fh + season + bmi + dm + acc
Thyroid cancer	Thyroid	Physical Activity	Acceleration in 5-10 Min LIPA Bouts (Weighted)	ACC_day_LIG_bts_5_10_mg_wei	Continuous Per SD	NA	ACC_day_LIG_bts_5_10_mg_weiPerSD	independent_pattern	Independent Pattern	1.02 [0.75;1.39]	0.902962042954991	0.829228275241726	Positive	NA	NA	95653	53	TRUE	sex + race + tdi + smoking + alcohol + all_cancer_fh + season + bmi + dm + acc
Thyroid cancer	Thyroid	Physical Activity	Mean MVPA Fragment Duration During Waking Time (Weighted)	FRAG_mean_dur_MVPA_day_wei	Continuous Per SD	NA	FRAG_mean_dur_MVPA_day_weiPerSD	independent_pattern	Independent Pattern	0.98 [0.66;1.45]	0.903038891845887	0.556876266639086	Inverse	NA	NA	95639	53	TRUE	sex + race + tdi + smoking + alcohol + all_cancer_fh + season + bmi + dm + acc
Thyroid cancer	Thyroid	Physical Activity	Duration in 5-10 Min LIPA Bouts (Weighted)	dur_day_LIG_bts_5_10_min_wei	Continuous Per SD	NA	dur_day_LIG_bts_5_10_min_weiPerSD	independent_pattern	Independent Pattern	0.98 [0.71;1.36]	0.907690804669871	0.727429929290775	Inverse	NA	NA	95658	53	TRUE	sex + race + tdi + smoking + alcohol + all_cancer_fh + season + bmi + dm + acc
Thyroid cancer	Thyroid	Physical Activity	Duration in 20-30 Min Inactivity Bouts (Weighted)	dur_day_IN_bts_20_30_min_wei	Continuous Per SD	NA	dur_day_IN_bts_20_30_min_weiPerSD	independent_pattern	Independent Pattern	0.98 [0.75;1.30]	0.908526014426668	0.591943638120047	Inverse	NA	NA	95658	53	TRUE	sex + race + tdi + smoking + alcohol + all_cancer_fh + season + bmi + dm + acc
Thyroid cancer	Thyroid	Circadian Rhythm	Cosinor R-Squared	cosinor_R2	Continuous Per SD	NA	cosinor_R2PerSD	independent_pattern	Independent Pattern	0.98 [0.72;1.34]	0.909544702526521	0.716456136325987	Inverse	NA	NA	95658	53	TRUE	sex + race + tdi + smoking + alcohol + all_cancer_fh + season + bmi + dm + acc
Thyroid cancer	Thyroid	Physical Activity	Transition Probability Physical Inactivity to LIPA During Waking Time (Plain)	FRAG_TP_IN2LIPA_day_pla	Continuous Per SD	NA	FRAG_TP_IN2LIPA_day_plaPerSD	independent_pattern	Independent Pattern	0.98 [0.69;1.40]	0.909884529533222	0.716605824628513	Inverse	NA	NA	95658	53	TRUE	sex + race + tdi + smoking + alcohol + all_cancer_fh + season + bmi + dm + acc
Thyroid cancer	Thyroid	Physical Activity	W0.5 of Inactivity Fragment Durations During Waking Time	FRAG_W0.5_dur_IN_day	Continuous Per SD	NA	FRAG_W0.5_dur_IN_dayPerSD	independent_pattern	Independent Pattern	0.98 [0.70;1.37]	0.911979000532139	0.995124249630147	Inverse	NA	NA	95655	53	TRUE	sex + race + tdi + smoking + alcohol + all_cancer_fh + season + bmi + dm + acc
Thyroid cancer	Thyroid	Physical Activity	Number of 20-30 Min Inactivity Bouts (Weighted)	Nbouts_day_IN_bts_20_30_wei	Continuous Per SD	NA	Nbouts_day_IN_bts_20_30_weiPerSD	independent_pattern	Independent Pattern	0.99 [0.75;1.30]	0.915215862919204	0.878541634874872	Inverse	NA	NA	95658	53	TRUE	sex + race + tdi + smoking + alcohol + all_cancer_fh + season + bmi + dm + acc
Thyroid cancer	Thyroid	Physical Activity	Number of PA Fragments per Minute IN PA During Waking Time	FRAG_NFragPM_PA_day	Continuous Per SD	NA	FRAG_NFragPM_PA_dayPerSD	independent_pattern	Independent Pattern	0.98 [0.68;1.41]	0.916197428322744	0.778773714909803	Inverse	NA	NA	95657	53	TRUE	sex + race + tdi + smoking + alcohol + all_cancer_fh + season + bmi + dm + acc
Thyroid cancer	Thyroid	Physical Activity	Number of LIPA Fragments During Waking Time	FRAG_Nfrag_LIPA_day	Continuous Per SD	NA	FRAG_Nfrag_LIPA_dayPerSD	independent_pattern	Independent Pattern	0.98 [0.70;1.38]	0.916955685790847	0.750367265662445	Inverse	NA	NA	95658	53	TRUE	sex + race + tdi + smoking + alcohol + all_cancer_fh + season + bmi + dm + acc
Thyroid cancer	Thyroid	Circadian Rhythm	L5 Start Time	L5TIME_num	Continuous Per SD	NA	L5TIME_numPerSD	independent_pattern	Independent Pattern	0.98 [0.74;1.31]	0.917286162260981	0.425233566322614	Inverse	NA	NA	95658	53	TRUE	sex + race + tdi + smoking + alcohol + all_cancer_fh + season + bmi + dm + acc
Thyroid cancer	Thyroid	Physical Activity	Standard Deviation of Inactivity Fragment Durations During Waking Time (Weighted)	FRAG_SD_dur_IN_day_wei	Continuous Per SD	NA	FRAG_SD_dur_IN_day_weiPerSD	independent_pattern	Independent Pattern	1.02 [0.72;1.44]	0.92164597023817	0.511514639133399	Positive	NA	NA	95653	53	TRUE	sex + race + tdi + smoking + alcohol + all_cancer_fh + season + bmi + dm + acc
Thyroid cancer	Thyroid	Physical Activity	Number of 90-Min Inactivity Bouts (Weighted)	Nbouts_day_IN_bts_90_wei	Continuous Per SD	NA	Nbouts_day_IN_bts_90_weiPerSD	independent_pattern	Independent Pattern	1.02 [0.72;1.43]	0.922894633976086	0.861990592119201	Positive	NA	NA	95658	53	TRUE	sex + race + tdi + smoking + alcohol + all_cancer_fh + season + bmi + dm + acc
Thyroid cancer	Thyroid	Physical Activity	Unbouted Inactivity Duration (Plain)	dur_day_IN_unbt_min_pla	Continuous Per SD	NA	dur_day_IN_unbt_min_plaPerSD	independent_pattern	Independent Pattern	1.02 [0.74;1.39]	0.923966456405699	0.491752312664263	Positive	NA	NA	95658	53	TRUE	sex + race + tdi + smoking + alcohol + all_cancer_fh + season + bmi + dm + acc
Thyroid cancer	Thyroid	Circadian Rhythm	Cosinor Acrophase	cosinor_acrophase	Continuous Per SD	NA	cosinor_acrophasePerSD	independent_pattern	Independent Pattern	1.01 [0.76;1.35]	0.928306890314086	0.675370900220707	Positive	NA	NA	95658	53	TRUE	sex + race + tdi + smoking + alcohol + all_cancer_fh + season + bmi + dm + acc
Thyroid cancer	Thyroid	Physical Activity	Duration in 1-5 Min LIPA Bouts (Plain)	dur_day_LIG_bts_1_5_min_pla	Continuous Per SD	NA	dur_day_LIG_bts_1_5_min_plaPerSD	independent_pattern	Independent Pattern	1.02 [0.70;1.48]	0.935007807877609	0.508976663516435	Positive	NA	NA	95658	53	TRUE	sex + race + tdi + smoking + alcohol + all_cancer_fh + season + bmi + dm + acc
Thyroid cancer	Thyroid	Physical Activity	Mean Activity Fragment Duration During Waking Time (Weighted)	FRAG_mean_dur_PA_day_wei	Continuous Per SD	NA	FRAG_mean_dur_PA_day_weiPerSD	independent_pattern	Independent Pattern	0.98 [0.66;1.48]	0.936948990452021	0.0912438300829146	Inverse	NA	NA	95658	53	TRUE	sex + race + tdi + smoking + alcohol + all_cancer_fh + season + bmi + dm + acc
Thyroid cancer	Thyroid	Physical Activity	Number of LIPA Fragments During Waking Time (Plain)	FRAG_Nfrag_LIPA_day_pla	Continuous Per SD	NA	FRAG_Nfrag_LIPA_day_plaPerSD	independent_pattern	Independent Pattern	0.99 [0.67;1.45]	0.940049549847504	0.732565774782628	Inverse	NA	NA	95658	53	TRUE	sex + race + tdi + smoking + alcohol + all_cancer_fh + season + bmi + dm + acc
Thyroid cancer	Thyroid	Physical Activity	Duration in 20-30 Min Inactivity Bouts (Plain)	dur_day_IN_bts_20_30_min_pla	Continuous Per SD	NA	dur_day_IN_bts_20_30_min_plaPerSD	independent_pattern	Independent Pattern	0.99 [0.75;1.31]	0.957747426712934	0.84076041426395	Inverse	NA	NA	95658	53	TRUE	sex + race + tdi + smoking + alcohol + all_cancer_fh + season + bmi + dm + acc
Thyroid cancer	Thyroid	Physical Activity	Number of 20-30 Min Inactivity Bouts (Plain)	Nbouts_day_IN_bts_20_30_pla	Continuous Per SD	NA	Nbouts_day_IN_bts_20_30_plaPerSD	independent_pattern	Independent Pattern	0.99 [0.75;1.31]	0.960350957369138	0.598385570659665	Inverse	NA	NA	95658	53	TRUE	sex + race + tdi + smoking + alcohol + all_cancer_fh + season + bmi + dm + acc
Thyroid cancer	Thyroid	Circadian Rhythm	Extended Cosinor Beta	cosinorExt_beta	Continuous Per SD	NA	cosinorExt_betaPerSD	independent_pattern	Independent Pattern	1.00 [0.76;1.33]	0.973675873485933	0.391671996620454	Positive	NA	NA	95658	53	TRUE	sex + race + tdi + smoking + alcohol + all_cancer_fh + season + bmi + dm + acc
Thyroid cancer	Thyroid	Physical Activity	Duration in 5-10 Min LIPA Bouts (Plain)	dur_day_LIG_bts_5_10_min_pla	Continuous Per SD	NA	dur_day_LIG_bts_5_10_min_plaPerSD	independent_pattern	Independent Pattern	0.99 [0.72;1.38]	0.97494718149671	0.729377952737023	Inverse	NA	NA	95658	53	TRUE	sex + race + tdi + smoking + alcohol + all_cancer_fh + season + bmi + dm + acc
Thyroid cancer	Thyroid	Physical Activity	Standard Deviation of Inactivity Fragment Durations During Waking Time (Plain)	FRAG_SD_dur_IN_day_pla	Continuous Per SD	NA	FRAG_SD_dur_IN_day_plaPerSD	independent_pattern	Independent Pattern	1.01 [0.71;1.43]	0.976763947778438	0.560398057339452	Positive	NA	NA	95653	53	TRUE	sex + race + tdi + smoking + alcohol + all_cancer_fh + season + bmi + dm + acc
Thyroid cancer	Thyroid	Physical Activity	Unbouted Inactivity Acceleration (Plain)	ACC_day_IN_unbt_mg_pla	Continuous Per SD	NA	ACC_day_IN_unbt_mg_plaPerSD	independent_pattern	Independent Pattern	1.00 [0.76;1.33]	0.980126489196911	0.658614255905268	Positive	NA	NA	95653	53	TRUE	sex + race + tdi + smoking + alcohol + all_cancer_fh + season + bmi + dm + acc
Thyroid cancer	Thyroid	Physical Activity	Unbouted Inactivity Duration (Weighted)	dur_day_IN_unbt_min_wei	Continuous Per SD	NA	dur_day_IN_unbt_min_weiPerSD	independent_pattern	Independent Pattern	1.00 [0.73;1.37]	0.981223401503359	0.930363451610755	Inverse	NA	NA	95658	53	TRUE	sex + race + tdi + smoking + alcohol + all_cancer_fh + season + bmi + dm + acc
Thyroid cancer	Thyroid	Physical Activity	Number of IN Fragments per Minute IN IN During Waking Time	FRAG_NFragPM_IN_day	Continuous Per SD	NA	FRAG_NFragPM_IN_dayPerSD	independent_pattern	Independent Pattern	1.00 [0.68;1.46]	0.990702154729162	0.733674251741756	Inverse	NA	NA	95657	53	TRUE	sex + race + tdi + smoking + alcohol + all_cancer_fh + season + bmi + dm + acc
Thyroid cancer	Thyroid	Physical Activity	Mean Inactivity Fragment Duration During Waking Time	FRAG_mean_dur_IN_day	Continuous Per SD	NA	FRAG_mean_dur_IN_dayPerSD	independent_pattern	Independent Pattern	1.00 [0.68;1.46]	0.996219766113062	0.723980059490439	Inverse	NA	NA	95657	53	TRUE	sex + race + tdi + smoking + alcohol + all_cancer_fh + season + bmi + dm + acc
Thyroid cancer	Thyroid	Physical Activity	Duration in 1-5 Min LIPA Bouts (Weighted)	dur_day_LIG_bts_1_5_min_wei	Continuous Per SD	NA	dur_day_LIG_bts_1_5_min_weiPerSD	independent_pattern	Independent Pattern	1.00 [0.69;1.45]	0.996499766788145	0.511906855740511	Positive	NA	NA	95658	53	TRUE	sex + race + tdi + smoking + alcohol + all_cancer_fh + season + bmi + dm + acc
Thyroid cancer	Thyroid	Circadian Rhythm	M10 Start Time	M10TIME_num	Continuous Per SD	NA	M10TIME_numPerSD	independent_pattern	Independent Pattern	1.00 [0.75;1.34]	0.997766389341294	0.857016650041322	Inverse	NA	NA	95658	53	TRUE	sex + race + tdi + smoking + alcohol + all_cancer_fh + season + bmi + dm + acc
Thyroid cancer	Thyroid	Physical Activity	Duration in 10-20 Min Inactivity Bouts (Plain)	dur_day_IN_bts_10_20_min_pla	Tertile	T3	dur_day_IN_bts_10_20_min_plaCat3	independent_pattern	Independent Pattern	2.55 [1.22;5.31]	0.012584906023029	0.00909555626383912	Positive	26	31885	95658	53	TRUE	sex + race + tdi + smoking + alcohol + all_cancer_fh + season + bmi + dm + acc
Thyroid cancer	Thyroid	Circadian Rhythm	M5 Start Time	M5TIME_num	Tertile	T2	M5TIME_numCat2	independent_pattern	Independent Pattern	0.40 [0.19;0.83]	0.013725264837828	0.331014875284705	Inverse	10	31887	95658	53	TRUE	sex + race + tdi + smoking + alcohol + all_cancer_fh + season + bmi + dm + acc
Thyroid cancer	Thyroid	Physical Activity	Number of 10-Min LIPA Bouts (Plain)	Nbouts_day_LIG_bts_10_pla	Tertile	T3	Nbouts_day_LIG_bts_10_plaCat3	independent_pattern	Independent Pattern	2.61 [1.15;5.95]	0.0218778168639303	0.033334993098441	Positive	23	31882	95658	53	TRUE	sex + race + tdi + smoking + alcohol + all_cancer_fh + season + bmi + dm + acc
Thyroid cancer	Thyroid	Physical Activity	Number of 60-90 Min Inactivity Bouts (Plain)	Nbouts_day_IN_bts_60_90_pla	Tertile	T2	Nbouts_day_IN_bts_60_90_plaCat2	independent_pattern	Independent Pattern	0.44 [0.21;0.91]	0.0276441506011859	0.306382391848027	Inverse	11	31878	95658	53	TRUE	sex + race + tdi + smoking + alcohol + all_cancer_fh + season + bmi + dm + acc
Thyroid cancer	Thyroid	Circadian Rhythm	Activity Balance Index	ABI	Tertile	T3	ABICat3	independent_pattern	Independent Pattern	2.18 [1.09;4.36]	0.0282832287956085	0.0209499905123806	Positive	28	31883	95658	53	TRUE	sex + race + tdi + smoking + alcohol + all_cancer_fh + season + bmi + dm + acc
Thyroid cancer	Thyroid	Physical Activity	Duration in 10-Min LIPA Bouts (Plain)	dur_day_LIG_bts_10_min_pla	Tertile	T2	dur_day_LIG_bts_10_min_plaCat2	independent_pattern	Independent Pattern	2.27 [1.07;4.82]	0.0321704162494027	0.261948268932284	Positive	24	31878	95658	53	TRUE	sex + race + tdi + smoking + alcohol + all_cancer_fh + season + bmi + dm + acc
Thyroid cancer	Thyroid	Physical Activity	Number of 10-20 Min Inactivity Bouts (Plain)	Nbouts_day_IN_bts_10_20_pla	Tertile	T3	Nbouts_day_IN_bts_10_20_plaCat3	independent_pattern	Independent Pattern	2.24 [1.06;4.73]	0.0350962781387628	0.0378171180834287	Positive	23	31884	95658	53	TRUE	sex + race + tdi + smoking + alcohol + all_cancer_fh + season + bmi + dm + acc
Thyroid cancer	Thyroid	Physical Activity	Number of 60-90 Min Inactivity Bouts (Weighted)	Nbouts_day_IN_bts_60_90_wei	Tertile	T2	Nbouts_day_IN_bts_60_90_weiCat2	independent_pattern	Independent Pattern	0.48 [0.24;0.97]	0.0421535586512529	0.242110607811742	Inverse	12	31879	95658	53	TRUE	sex + race + tdi + smoking + alcohol + all_cancer_fh + season + bmi + dm + acc
Thyroid cancer	Thyroid	Physical Activity	Number of 10-Min LIPA Bouts (Plain)	Nbouts_day_LIG_bts_10_pla	Tertile	T2	Nbouts_day_LIG_bts_10_plaCat2	independent_pattern	Independent Pattern	2.27 [1.03;5.04]	0.0428291565746601	0.033334993098441	Positive	21	31878	95658	53	TRUE	sex + race + tdi + smoking + alcohol + all_cancer_fh + season + bmi + dm + acc
Thyroid cancer	Thyroid	Sleep	Transition Probability Sleep to Wake During Sleep Period	FRAG_TP_sleep2wake_spt	Tertile	T3	FRAG_TP_sleep2wake_sptCat3	independent_pattern	Independent Pattern	1.97 [1.02;3.81]	0.0443412348456705	0.0286037227410119	Positive	25	31887	95658	53	TRUE	sex + race + tdi + smoking + alcohol + all_cancer_fh + season + bmi + dm + acc
Thyroid cancer	Thyroid	Physical Activity	Acceleration in 60-90 Min Inactivity Bouts (Plain)	ACC_day_IN_bts_60_90_mg_pla	Tertile	T3	ACC_day_IN_bts_60_90_mg_plaCat3	independent_pattern	Independent Pattern	2.10 [1.02;4.34]	0.0450000033951312	0.0459310743531502	Positive	23	31768	95299	52	TRUE	sex + race + tdi + smoking + alcohol + all_cancer_fh + season + bmi + dm + acc
Thyroid cancer	Thyroid	Circadian Rhythm	Relative Amplitude	RA	Tertile	T3	RACat3	independent_pattern	Independent Pattern	0.46 [0.21;1.01]	0.0543335252553556	0.0964749665973241	Inverse	12	31891	95658	53	TRUE	sex + race + tdi + smoking + alcohol + all_cancer_fh + season + bmi + dm + acc
Thyroid cancer	Thyroid	Physical Activity	Acceleration in 60-90 Min Inactivity Bouts (Weighted)	ACC_day_IN_bts_60_90_mg_wei	Tertile	T3	ACC_day_IN_bts_60_90_mg_weiCat3	independent_pattern	Independent Pattern	1.93 [0.98;3.80]	0.0568604109648889	0.04047266071104	Positive	25	31771	95299	52	TRUE	sex + race + tdi + smoking + alcohol + all_cancer_fh + season + bmi + dm + acc
Thyroid cancer	Thyroid	Sleep	Sleep Regularity Index	SleepRegularityIndex2	Tertile	T2	SleepRegularityIndex2Cat2	independent_pattern	Independent Pattern	0.51 [0.25;1.02]	0.0578699939365071	0.261426120370773	Inverse	12	31850	95544	53	TRUE	sex + race + tdi + smoking + alcohol + all_cancer_fh + season + bmi + dm + acc
Thyroid cancer	Thyroid	Physical Activity	Number of 10-20 Min Inactivity Bouts (Weighted)	Nbouts_day_IN_bts_10_20_wei	Tertile	T2	Nbouts_day_IN_bts_10_20_weiCat2	independent_pattern	Independent Pattern	2.02 [0.97;4.21]	0.0609435152518079	0.12282611813938	Positive	22	31887	95658	53	TRUE	sex + race + tdi + smoking + alcohol + all_cancer_fh + season + bmi + dm + acc
Thyroid cancer	Thyroid	Physical Activity	Mean LIPA Fragment Duration During Waking Time	FRAG_mean_dur_LIPA_day	Tertile	T3	FRAG_mean_dur_LIPA_dayCat3	independent_pattern	Independent Pattern	1.98 [0.95;4.12]	0.0684833839066176	0.062064508285146	Positive	24	31877	95657	53	TRUE	sex + race + tdi + smoking + alcohol + all_cancer_fh + season + bmi + dm + acc
Thyroid cancer	Thyroid	Physical Activity	Number of 10-Min LIPA Bouts (Weighted)	Nbouts_day_LIG_bts_10_wei	Tertile	T3	Nbouts_day_LIG_bts_10_weiCat3	independent_pattern	Independent Pattern	2.00 [0.95;4.23]	0.0686089960991054	0.0596868148144207	Positive	24	31885	95658	53	TRUE	sex + race + tdi + smoking + alcohol + all_cancer_fh + season + bmi + dm + acc
Thyroid cancer	Thyroid	Physical Activity	Duration in 10-20 Min Inactivity Bouts (Weighted)	dur_day_IN_bts_10_20_min_wei	Tertile	T3	dur_day_IN_bts_10_20_min_weiCat3	independent_pattern	Independent Pattern	1.93 [0.93;4.01]	0.0773763208766501	0.0813104402244532	Positive	22	31887	95658	53	TRUE	sex + race + tdi + smoking + alcohol + all_cancer_fh + season + bmi + dm + acc
Thyroid cancer	Thyroid	Sleep	Number of Sleep Period Bouts	number_sib_sleepperiod_AD_T5A5_mn	Tertile	T2	number_sib_sleepperiod_AD_T5A5_mnCat2	independent_pattern	Independent Pattern	1.87 [0.93;3.76]	0.0807633672067988	0.350343728347959	Positive	23	31883	95658	53	TRUE	sex + race + tdi + smoking + alcohol + all_cancer_fh + season + bmi + dm + acc
Thyroid cancer	Thyroid	Sleep	Number of Awakenings	number_of_awakenings_AD_T5A5_mn	Tertile	T2	number_of_awakenings_AD_T5A5_mnCat2	independent_pattern	Independent Pattern	1.87 [0.93;3.76]	0.0807633672067988	0.350343728347959	Positive	23	31883	95658	53	TRUE	sex + race + tdi + smoking + alcohol + all_cancer_fh + season + bmi + dm + acc
Thyroid cancer	Thyroid	Physical Activity	Acceleration in 10-20 Min Inactivity Bouts (Plain)	ACC_day_IN_bts_10_20_mg_pla	Tertile	T2	ACC_day_IN_bts_10_20_mg_plaCat2	independent_pattern	Independent Pattern	1.81 [0.92;3.56]	0.0863933524026228	0.68505637666551	Positive	24	31882	95651	53	TRUE	sex + race + tdi + smoking + alcohol + all_cancer_fh + season + bmi + dm + acc
Thyroid cancer	Thyroid	Physical Activity	Duration in 10-Min LIPA Bouts (Weighted)	dur_day_LIG_bts_10_min_wei	Tertile	T2	dur_day_LIG_bts_10_min_weiCat2	independent_pattern	Independent Pattern	1.89 [0.91;3.95]	0.0900647645509453	0.234697493984002	Positive	22	31879	95658	53	TRUE	sex + race + tdi + smoking + alcohol + all_cancer_fh + season + bmi + dm + acc
Thyroid cancer	Thyroid	Physical Activity	Mean Activity Fragment Duration During Waking Time (Weighted)	FRAG_mean_dur_PA_day_wei	Tertile	T3	FRAG_mean_dur_PA_day_weiCat3	independent_pattern	Independent Pattern	2.05 [0.89;4.72]	0.0916188812131879	0.0912438300829146	Positive	22	31883	95658	53	TRUE	sex + race + tdi + smoking + alcohol + all_cancer_fh + season + bmi + dm + acc
Thyroid cancer	Thyroid	Physical Activity	Number of MVPA Fragments During Waking Time	FRAG_Nfrag_MVPA_day	Tertile	T3	FRAG_Nfrag_MVPA_dayCat3	independent_pattern	Independent Pattern	0.52 [0.25;1.11]	0.0921092880176339	0.0915293529112716	Inverse	14	31887	95658	53	TRUE	sex + race + tdi + smoking + alcohol + all_cancer_fh + season + bmi + dm + acc
Thyroid cancer	Thyroid	Physical Activity	Number of 10-20 Min Inactivity Bouts (Weighted)	Nbouts_day_IN_bts_10_20_wei	Tertile	T3	Nbouts_day_IN_bts_10_20_weiCat3	independent_pattern	Independent Pattern	1.92 [0.89;4.12]	0.0944108527425531	0.12282611813938	Positive	20	31885	95658	53	TRUE	sex + race + tdi + smoking + alcohol + all_cancer_fh + season + bmi + dm + acc
Thyroid cancer	Thyroid	Sleep	Transition Probability Wake to Sleep During Sleep Period	FRAG_TP_wake2sleep_spt	Tertile	T2	FRAG_TP_wake2sleep_sptCat2	independent_pattern	Independent Pattern	1.86 [0.90;3.87]	0.0952826845749275	0.156367364154413	Positive	21	31890	95658	53	TRUE	sex + race + tdi + smoking + alcohol + all_cancer_fh + season + bmi + dm + acc
Thyroid cancer	Thyroid	Physical Activity	Acceleration in 5-10 Min MVPA Bouts (Plain)	ACC_day_MVPA_bts_5_10_mg_pla	Tertile	T2	ACC_day_MVPA_bts_5_10_mg_plaCat2	independent_pattern	Independent Pattern	1.67 [0.89;3.14]	0.108618290749348	0.389108238390978	Positive	26	31716	95148	53	TRUE	sex + race + tdi + smoking + alcohol + all_cancer_fh + season + bmi + dm + acc
Thyroid cancer	Thyroid	Physical Activity	Number of 30-60 Min Inactivity Bouts (Plain)	Nbouts_day_IN_bts_30_60_pla	Tertile	T3	Nbouts_day_IN_bts_30_60_plaCat3	independent_pattern	Independent Pattern	1.77 [0.88;3.58]	0.110491812076479	0.10944325533774	Positive	22	31886	95658	53	TRUE	sex + race + tdi + smoking + alcohol + all_cancer_fh + season + bmi + dm + acc
Thyroid cancer	Thyroid	Step Count	Peak 30-Minute Cadence	mean_peak_30min_cadence	Tertile	T3	mean_peak_30min_cadenceCat3	independent_pattern	Independent Pattern	1.76 [0.87;3.57]	0.115257442911697	0.102301899256259	Positive	22	31884	95658	53	TRUE	sex + race + tdi + smoking + alcohol + all_cancer_fh + season + bmi + dm + acc
Thyroid cancer	Thyroid	Circadian Rhythm	Extended Cosinor Alpha	cosinorExt_alpha	Tertile	T2	cosinorExt_alphaCat2	independent_pattern	Independent Pattern	1.72 [0.87;3.41]	0.116693499855529	0.979095921828725	Positive	24	31883	95658	53	TRUE	sex + race + tdi + smoking + alcohol + all_cancer_fh + season + bmi + dm + acc
Thyroid cancer	Thyroid	Physical Activity	Unbouted Inactivity Acceleration (Weighted)	ACC_day_IN_unbt_mg_wei	Tertile	T2	ACC_day_IN_unbt_mg_weiCat2	independent_pattern	Independent Pattern	1.76 [0.87;3.56]	0.117050733961066	0.255486608696634	Positive	22	31891	95653	53	TRUE	sex + race + tdi + smoking + alcohol + all_cancer_fh + season + bmi + dm + acc
Thyroid cancer	Thyroid	Physical Activity	Duration in 1-5 Min MVPA Bouts (Weighted)	dur_day_MVPA_bts_1_5_min_wei	Tertile	T3	dur_day_MVPA_bts_1_5_min_weiCat3	independent_pattern	Independent Pattern	0.55 [0.26;1.16]	0.117760116101032	0.118259554802059	Inverse	15	31887	95658	53	TRUE	sex + race + tdi + smoking + alcohol + all_cancer_fh + season + bmi + dm + acc
Thyroid cancer	Thyroid	Physical Activity	Number of MVPA Fragments During Waking Time (Weighted)	FRAG_Nfrag_MVPA_day_wei	Tertile	T3	FRAG_Nfrag_MVPA_day_weiCat3	independent_pattern	Independent Pattern	0.55 [0.26;1.17]	0.121614422321899	0.122067900940877	Inverse	15	31889	95658	53	TRUE	sex + race + tdi + smoking + alcohol + all_cancer_fh + season + bmi + dm + acc
Thyroid cancer	Thyroid	Physical Activity	Duration in 5-10 Min MVPA Bouts (Plain)	dur_day_MVPA_bts_5_10_min_pla	Tertile	T3	dur_day_MVPA_bts_5_10_min_plaCat3	independent_pattern	Independent Pattern	0.52 [0.22;1.20]	0.12292881000713	0.107757023213406	Inverse	11	31886	95658	53	TRUE	sex + race + tdi + smoking + alcohol + all_cancer_fh + season + bmi + dm + acc
Thyroid cancer	Thyroid	Sleep	Transition Probability Wake to Sleep During Sleep Period	FRAG_TP_wake2sleep_spt	Tertile	T3	FRAG_TP_wake2sleep_sptCat3	independent_pattern	Independent Pattern	1.78 [0.85;3.72]	0.124763252272373	0.156367364154413	Positive	21	31889	95658	53	TRUE	sex + race + tdi + smoking + alcohol + all_cancer_fh + season + bmi + dm + acc
Thyroid cancer	Thyroid	Physical Activity	W0.5 of Inactivity Fragment Durations During Waking Time (Weighted)	FRAG_W0.5_dur_IN_day_wei	Tertile	T3	FRAG_W0.5_dur_IN_day_weiCat3	independent_pattern	Independent Pattern	0.53 [0.23;1.20]	0.127681507566849	0.135984192473132	Inverse	13	31886	95653	53	TRUE	sex + race + tdi + smoking + alcohol + all_cancer_fh + season + bmi + dm + acc
Thyroid cancer	Thyroid	Circadian Rhythm	L10 Activity Level	L10VALUE	Tertile	T2	L10VALUECat2	independent_pattern	Independent Pattern	1.70 [0.86;3.39]	0.129039760097597	0.605193345177423	Positive	23	31882	95658	53	TRUE	sex + race + tdi + smoking + alcohol + all_cancer_fh + season + bmi + dm + acc
Thyroid cancer	Thyroid	Circadian Rhythm	Autocorrelation Phi	phi	Tertile	T2	phiCat2	independent_pattern	Independent Pattern	1.72 [0.85;3.47]	0.130378340304538	0.47762125707922	Positive	23	31894	95658	53	TRUE	sex + race + tdi + smoking + alcohol + all_cancer_fh + season + bmi + dm + acc
Thyroid cancer	Thyroid	Physical Activity	Acceleration in 90-Min Inactivity Bouts (Weighted)	ACC_day_IN_bts_90_mg_wei	Tertile	T2	ACC_day_IN_bts_90_mg_weiCat2	independent_pattern	Independent Pattern	0.59 [0.30;1.17]	0.133023783218991	0.508971655178787	Inverse	13	31191	93562	53	TRUE	sex + race + tdi + smoking + alcohol + all_cancer_fh + season + bmi + dm + acc
Thyroid cancer	Thyroid	Circadian Rhythm	L10 Start Time	L10TIME_num	Tertile	T2	L10TIME_numCat2	independent_pattern	Independent Pattern	0.58 [0.29;1.19]	0.135616074133266	0.946187553618116	Inverse	12	31883	95658	53	TRUE	sex + race + tdi + smoking + alcohol + all_cancer_fh + season + bmi + dm + acc
Thyroid cancer	Thyroid	Physical Activity	Number of 10-20 Min Inactivity Bouts (Plain)	Nbouts_day_IN_bts_10_20_pla	Tertile	T2	Nbouts_day_IN_bts_10_20_plaCat2	independent_pattern	Independent Pattern	1.76 [0.83;3.75]	0.139762473547939	0.0378171180834287	Positive	19	31886	95658	53	TRUE	sex + race + tdi + smoking + alcohol + all_cancer_fh + season + bmi + dm + acc
Thyroid cancer	Thyroid	Physical Activity	Duration in 10-Min LIPA Bouts (Plain)	dur_day_LIG_bts_10_min_pla	Tertile	T3	dur_day_LIG_bts_10_min_plaCat3	independent_pattern	Independent Pattern	1.83 [0.82;4.12]	0.142821799846241	0.261948268932284	Positive	19	31881	95658	53	TRUE	sex + race + tdi + smoking + alcohol + all_cancer_fh + season + bmi + dm + acc
Thyroid cancer	Thyroid	Sleep	Number of Sleep Fragments During Sleep Period	FRAG_Nfrag_sleep_spt	Tertile	T3	FRAG_Nfrag_sleep_sptCat3	independent_pattern	Independent Pattern	1.67 [0.84;3.35]	0.145975891278329	0.150895238089704	Positive	21	31893	95658	53	TRUE	sex + race + tdi + smoking + alcohol + all_cancer_fh + season + bmi + dm + acc
Thyroid cancer	Thyroid	Physical Activity	Number of Wake Fragments During Sleep Period	FRAG_Nfrag_wake_spt	Tertile	T3	FRAG_Nfrag_wake_sptCat3	independent_pattern	Independent Pattern	1.67 [0.84;3.35]	0.145992549775698	0.150907542194116	Positive	21	31893	95658	53	TRUE	sex + race + tdi + smoking + alcohol + all_cancer_fh + season + bmi + dm + acc
Thyroid cancer	Thyroid	Physical Activity	Number of 30-60 Min Inactivity Bouts (Weighted)	Nbouts_day_IN_bts_30_60_wei	Tertile	T3	Nbouts_day_IN_bts_30_60_weiCat3	independent_pattern	Independent Pattern	1.69 [0.83;3.43]	0.148613753161863	0.155587929565818	Positive	21	31887	95658	53	TRUE	sex + race + tdi + smoking + alcohol + all_cancer_fh + season + bmi + dm + acc
Thyroid cancer	Thyroid	Physical Activity	Transition Probability Physical Inactivity to MVPA During Waking Time	FRAG_TP_IN2MVPA_day	Tertile	T2	FRAG_TP_IN2MVPA_dayCat2	independent_pattern	Independent Pattern	0.61 [0.30;1.21]	0.154166270922923	0.228677888477986	Inverse	15	31881	95658	53	TRUE	sex + race + tdi + smoking + alcohol + all_cancer_fh + season + bmi + dm + acc
Thyroid cancer	Thyroid	Physical Activity	Duration in 60-90 Min Inactivity Bouts (Plain)	dur_day_IN_bts_60_90_min_pla	Tertile	T2	dur_day_IN_bts_60_90_min_plaCat2	independent_pattern	Independent Pattern	0.62 [0.32;1.20]	0.155591104171236	0.170409393039677	Inverse	15	31882	95658	53	TRUE	sex + race + tdi + smoking + alcohol + all_cancer_fh + season + bmi + dm + acc
Thyroid cancer	Thyroid	Physical Activity	Duration in 10-Min LIPA Bouts (Weighted)	dur_day_LIG_bts_10_min_wei	Tertile	T3	dur_day_LIG_bts_10_min_weiCat3	independent_pattern	Independent Pattern	1.76 [0.80;3.84]	0.157782790051231	0.234697493984002	Positive	20	31881	95658	53	TRUE	sex + race + tdi + smoking + alcohol + all_cancer_fh + season + bmi + dm + acc
Thyroid cancer	Thyroid	Physical Activity	Acceleration in 10-20 Min Inactivity Bouts (Weighted)	ACC_day_IN_bts_10_20_mg_wei	Tertile	T2	ACC_day_IN_bts_10_20_mg_weiCat2	independent_pattern	Independent Pattern	1.61 [0.83;3.13]	0.162715533204997	0.804454857187916	Positive	23	31882	95651	53	TRUE	sex + race + tdi + smoking + alcohol + all_cancer_fh + season + bmi + dm + acc
Thyroid cancer	Thyroid	Circadian Rhythm	Self-Similarity Parameter	SSP	Tertile	T2	SSPCat2	independent_pattern	Independent Pattern	1.67 [0.81;3.46]	0.166548801265001	0.212828718887986	Positive	21	31881	95658	53	TRUE	sex + race + tdi + smoking + alcohol + all_cancer_fh + season + bmi + dm + acc
Thyroid cancer	Thyroid	Physical Activity	Duration in 60-90 Min Inactivity Bouts (Weighted)	dur_day_IN_bts_60_90_min_wei	Tertile	T2	dur_day_IN_bts_60_90_min_weiCat2	independent_pattern	Independent Pattern	0.62 [0.31;1.23]	0.167535691737767	0.424092774453741	Inverse	14	31879	95658	53	TRUE	sex + race + tdi + smoking + alcohol + all_cancer_fh + season + bmi + dm + acc
Thyroid cancer	Thyroid	Circadian Rhythm	M10 Start Time	M10TIME_num	Tertile	T2	M10TIME_numCat2	independent_pattern	Independent Pattern	0.61 [0.30;1.23]	0.168756665067571	0.857016650041322	Inverse	13	31884	95658	53	TRUE	sex + race + tdi + smoking + alcohol + all_cancer_fh + season + bmi + dm + acc
Thyroid cancer	Thyroid	Physical Activity	Coefficient of Variance of Activity Fragment Durations During Waking Time	FRAG_CoV_dur_PA_day	Tertile	T2	FRAG_CoV_dur_PA_dayCat2	independent_pattern	Independent Pattern	1.60 [0.81;3.16]	0.172075920913066	0.544603057400768	Positive	22	31883	95655	53	TRUE	sex + race + tdi + smoking + alcohol + all_cancer_fh + season + bmi + dm + acc
Thyroid cancer	Thyroid	Circadian Rhythm	L5 Start Time	L5TIME_num	Tertile	T2	L5TIME_numCat2	independent_pattern	Independent Pattern	0.62 [0.32;1.23]	0.173266736988499	0.425233566322614	Inverse	14	31883	95658	53	TRUE	sex + race + tdi + smoking + alcohol + all_cancer_fh + season + bmi + dm + acc
Thyroid cancer	Thyroid	Physical Activity	Duration in 60-90 Min Inactivity Bouts (Plain)	dur_day_IN_bts_60_90_min_pla	Tertile	T3	dur_day_IN_bts_60_90_min_plaCat3	independent_pattern	Independent Pattern	0.61 [0.30;1.24]	0.175395180778892	0.170409393039677	Inverse	15	31894	95658	53	TRUE	sex + race + tdi + smoking + alcohol + all_cancer_fh + season + bmi + dm + acc
Thyroid cancer	Thyroid	Physical Activity	Duration in 1-5 Min MVPA Bouts (Plain)	dur_day_MVPA_bts_1_5_min_pla	Tertile	T3	dur_day_MVPA_bts_1_5_min_plaCat3	independent_pattern	Independent Pattern	0.59 [0.27;1.27]	0.175771672301273	0.175752490546846	Inverse	15	31889	95658	53	TRUE	sex + race + tdi + smoking + alcohol + all_cancer_fh + season + bmi + dm + acc
Thyroid cancer	Thyroid	Physical Activity	Number of MVPA Fragments During Waking Time (Plain)	FRAG_Nfrag_MVPA_day_pla	Tertile	T3	FRAG_Nfrag_MVPA_day_plaCat3	independent_pattern	Independent Pattern	0.59 [0.27;1.28]	0.181677731295265	0.181433007467022	Inverse	15	31889	95658	53	TRUE	sex + race + tdi + smoking + alcohol + all_cancer_fh + season + bmi + dm + acc
Thyroid cancer	Thyroid	Physical Activity	Gini Index of Activity Fragment Durations During Waking Time	FRAG_Gini_dur_PA_day	Tertile	T3	FRAG_Gini_dur_PA_dayCat3	independent_pattern	Independent Pattern	1.74 [0.77;3.94]	0.186159889122741	0.182273621642368	Positive	21	31884	95655	53	TRUE	sex + race + tdi + smoking + alcohol + all_cancer_fh + season + bmi + dm + acc
Thyroid cancer	Thyroid	Circadian Rhythm	M5 Activity Level	M5VALUE	Tertile	T3	M5VALUECat3	independent_pattern	Independent Pattern	0.56 [0.24;1.32]	0.188924887598217	0.16322949322976	Inverse	12	31891	95658	53	TRUE	sex + race + tdi + smoking + alcohol + all_cancer_fh + season + bmi + dm + acc
Thyroid cancer	Thyroid	Physical Activity	Acceleration in 30-60 Min Inactivity Bouts (Weighted)	ACC_day_IN_bts_30_60_mg_wei	Tertile	T3	ACC_day_IN_bts_30_60_mg_weiCat3	independent_pattern	Independent Pattern	1.55 [0.80;2.99]	0.193939455552044	0.170483124155416	Positive	23	31876	95643	53	TRUE	sex + race + tdi + smoking + alcohol + all_cancer_fh + season + bmi + dm + acc
Thyroid cancer	Thyroid	Physical Activity	Number of 5-10 Min MVPA Bouts (Plain)	Nbouts_day_MVPA_bts_5_10_pla	Tertile	T2	Nbouts_day_MVPA_bts_5_10_plaCat2	independent_pattern	Independent Pattern	1.57 [0.79;3.12]	0.194283737791964	0.484544394978301	Positive	25	31879	95658	53	TRUE	sex + race + tdi + smoking + alcohol + all_cancer_fh + season + bmi + dm + acc
Thyroid cancer	Thyroid	Circadian Rhythm	Self-Similarity Parameter	SSP	Tertile	T3	SSPCat3	independent_pattern	Independent Pattern	1.67 [0.77;3.61]	0.195153652387713	0.212828718887986	Positive	20	31885	95658	53	TRUE	sex + race + tdi + smoking + alcohol + all_cancer_fh + season + bmi + dm + acc
Thyroid cancer	Thyroid	Physical Activity	Acceleration in 60-90 Min Inactivity Bouts (Plain)	ACC_day_IN_bts_60_90_mg_pla	Tertile	T2	ACC_day_IN_bts_60_90_mg_plaCat2	independent_pattern	Independent Pattern	1.64 [0.77;3.48]	0.1958547570217	0.0459310743531502	Positive	18	31767	95299	52	TRUE	sex + race + tdi + smoking + alcohol + all_cancer_fh + season + bmi + dm + acc
Thyroid cancer	Thyroid	Physical Activity	Duration in 5-10 Min MVPA Bouts (Weighted)	dur_day_MVPA_bts_5_10_min_wei	Tertile	T3	dur_day_MVPA_bts_5_10_min_weiCat3	independent_pattern	Independent Pattern	0.58 [0.25;1.33]	0.196540609324957	0.171418255226048	Inverse	12	31883	95658	53	TRUE	sex + race + tdi + smoking + alcohol + all_cancer_fh + season + bmi + dm + acc
Thyroid cancer	Thyroid	Physical Activity	Acceleration in 5-10 Min MVPA Bouts (Weighted)	ACC_day_MVPA_bts_5_10_mg_wei	Tertile	T3	ACC_day_MVPA_bts_5_10_mg_weiCat3	independent_pattern	Independent Pattern	0.59 [0.27;1.31]	0.196793960547869	0.194342430852718	Inverse	10	31723	95148	53	TRUE	sex + race + tdi + smoking + alcohol + all_cancer_fh + season + bmi + dm + acc
Thyroid cancer	Thyroid	Physical Activity	Transition Probability Physical Inactivity to MVPA During Waking Time	FRAG_TP_IN2MVPA_day	Tertile	T3	FRAG_TP_IN2MVPA_dayCat3	independent_pattern	Independent Pattern	0.60 [0.27;1.31]	0.197264444201296	0.228677888477986	Inverse	16	31894	95658	53	TRUE	sex + race + tdi + smoking + alcohol + all_cancer_fh + season + bmi + dm + acc
Thyroid cancer	Thyroid	Physical Activity	Number of 5-10 Min MVPA Bouts (Weighted)	Nbouts_day_MVPA_bts_5_10_wei	Tertile	T3	Nbouts_day_MVPA_bts_5_10_weiCat3	independent_pattern	Independent Pattern	0.59 [0.26;1.33]	0.200959643032907	0.184766263621651	Inverse	13	31883	95658	53	TRUE	sex + race + tdi + smoking + alcohol + all_cancer_fh + season + bmi + dm + acc
Thyroid cancer	Thyroid	Physical Activity	Mean Activity Fragment Duration During Waking Time (Plain)	FRAG_mean_dur_PA_day_pla	Tertile	T3	FRAG_mean_dur_PA_day_plaCat3	independent_pattern	Independent Pattern	1.72 [0.75;3.93]	0.201206382917935	0.20062284649994	Positive	21	31881	95658	53	TRUE	sex + race + tdi + smoking + alcohol + all_cancer_fh + season + bmi + dm + acc
Thyroid cancer	Thyroid	Light	Morning Light	morning_light	Tertile	T2	morning_lightCat2	independent_pattern	Independent Pattern	0.63 [0.31;1.29]	0.206493121079478	0.682972358322321	Inverse	13	31634	94889	52	TRUE	sex + race + tdi + smoking + alcohol + all_cancer_fh + season + bmi + dm + acc
Thyroid cancer	Thyroid	Physical Activity	Duration in 10-20 Min Inactivity Bouts (Weighted)	dur_day_IN_bts_10_20_min_wei	Tertile	T2	dur_day_IN_bts_10_20_min_weiCat2	independent_pattern	Independent Pattern	1.60 [0.77;3.32]	0.210739693866322	0.0813104402244532	Positive	19	31886	95658	53	TRUE	sex + race + tdi + smoking + alcohol + all_cancer_fh + season + bmi + dm + acc
Thyroid cancer	Thyroid	Physical Activity	W0.5 of Activity Fragment Durations During Waking Time (Weighted)	FRAG_W0.5_dur_PA_day_wei	Tertile	T3	FRAG_W0.5_dur_PA_day_weiCat3	independent_pattern	Independent Pattern	0.61 [0.28;1.33]	0.213283614497393	0.247783374446383	Inverse	14	31877	95653	53	TRUE	sex + race + tdi + smoking + alcohol + all_cancer_fh + season + bmi + dm + acc
Thyroid cancer	Thyroid	Physical Activity	Acceleration in 1-5 Min MVPA Bouts (Weighted)	ACC_day_MVPA_bts_1_5_mg_wei	Tertile	T3	ACC_day_MVPA_bts_1_5_mg_weiCat3	independent_pattern	Independent Pattern	0.62 [0.28;1.34]	0.221919095540772	0.223349860932512	Inverse	11	31884	95636	53	TRUE	sex + race + tdi + smoking + alcohol + all_cancer_fh + season + bmi + dm + acc
Thyroid cancer	Thyroid	Physical Activity	W0.5 of Activity Fragment Durations During Waking Time (Plain)	FRAG_W0.5_dur_PA_day_pla	Tertile	T3	FRAG_W0.5_dur_PA_day_plaCat3	independent_pattern	Independent Pattern	0.63 [0.30;1.34]	0.228082758222936	0.198785935873965	Inverse	16	31875	95653	53	TRUE	sex + race + tdi + smoking + alcohol + all_cancer_fh + season + bmi + dm + acc
Thyroid cancer	Thyroid	Physical Activity	Unbouted Inactivity Acceleration (Weighted)	ACC_day_IN_unbt_mg_wei	Tertile	T3	ACC_day_IN_unbt_mg_weiCat3	independent_pattern	Independent Pattern	1.56 [0.75;3.23]	0.234125836086836	0.255486608696634	Positive	19	31882	95653	53	TRUE	sex + race + tdi + smoking + alcohol + all_cancer_fh + season + bmi + dm + acc
Thyroid cancer	Thyroid	Physical Activity	Number of 10-Min MVPA Bouts (Plain)	Nbouts_day_MVPA_bts_10_pla	Tertile	T3	Nbouts_day_MVPA_bts_10_plaCat3	independent_pattern	Independent Pattern	0.62 [0.28;1.36]	0.234742486483232	0.223243543820737	Inverse	14	31884	95658	53	TRUE	sex + race + tdi + smoking + alcohol + all_cancer_fh + season + bmi + dm + acc
Thyroid cancer	Thyroid	Light	Evening Light	evening_light	Tertile	T3	evening_lightCat3	independent_pattern	Independent Pattern	1.57 [0.74;3.32]	0.241357283093556	0.177152329722125	Positive	21	31627	94889	52	TRUE	sex + race + tdi + smoking + alcohol + all_cancer_fh + season + bmi + dm + acc
Thyroid cancer	Thyroid	Physical Activity	Duration in 30-60 Min Inactivity Bouts (Weighted)	dur_day_IN_bts_30_60_min_wei	Tertile	T2	dur_day_IN_bts_30_60_min_weiCat2	independent_pattern	Independent Pattern	1.50 [0.76;2.98]	0.242603476442659	0.466067431954175	Positive	21	31888	95658	53	TRUE	sex + race + tdi + smoking + alcohol + all_cancer_fh + season + bmi + dm + acc
Thyroid cancer	Thyroid	Physical Activity	Mean LIPA Fragment Duration During Waking Time (Plain)	FRAG_mean_dur_LIPA_day_pla	Tertile	T3	FRAG_mean_dur_LIPA_day_plaCat3	independent_pattern	Independent Pattern	1.55 [0.74;3.22]	0.243412510848399	0.267510747350308	Positive	21	31879	95657	53	TRUE	sex + race + tdi + smoking + alcohol + all_cancer_fh + season + bmi + dm + acc
Thyroid cancer	Thyroid	Physical Activity	Mean LIPA Fragment Duration During Waking Time (Weighted)	FRAG_mean_dur_LIPA_day_wei	Tertile	T3	FRAG_mean_dur_LIPA_day_weiCat3	independent_pattern	Independent Pattern	1.55 [0.74;3.22]	0.243554182497169	0.26785801315031	Positive	21	31879	95657	53	TRUE	sex + race + tdi + smoking + alcohol + all_cancer_fh + season + bmi + dm + acc
Thyroid cancer	Thyroid	Physical Activity	Transition Probability Physical Inactivity to MVPA During Waking Time (Plain)	FRAG_TP_IN2MVPA_day_pla	Tertile	T2	FRAG_TP_IN2MVPA_day_plaCat2	independent_pattern	Independent Pattern	0.66 [0.32;1.33]	0.244775370649135	0.478703788409094	Inverse	15	31876	95658	53	TRUE	sex + race + tdi + smoking + alcohol + all_cancer_fh + season + bmi + dm + acc
Thyroid cancer	Thyroid	Physical Activity	Duration in 30-60 Min Inactivity Bouts (Plain)	dur_day_IN_bts_30_60_min_pla	Tertile	T2	dur_day_IN_bts_30_60_min_plaCat2	independent_pattern	Independent Pattern	1.50 [0.76;2.97]	0.246710776737269	0.467038514547845	Positive	21	31887	95658	53	TRUE	sex + race + tdi + smoking + alcohol + all_cancer_fh + season + bmi + dm + acc
Thyroid cancer	Thyroid	Circadian Rhythm	Interdaily Stability	IS	Tertile	T2	ISCat2	independent_pattern	Independent Pattern	0.65 [0.31;1.37]	0.254025763518336	0.500034568745379	Inverse	12	31877	95658	53	TRUE	sex + race + tdi + smoking + alcohol + all_cancer_fh + season + bmi + dm + acc
Thyroid cancer	Thyroid	Physical Activity	W0.5 of Activity Fragment Durations During Waking Time (Plain)	FRAG_W0.5_dur_PA_day_pla	Tertile	T2	FRAG_W0.5_dur_PA_day_plaCat2	independent_pattern	Independent Pattern	0.68 [0.34;1.33]	0.254799611626926	0.198785935873965	Inverse	16	31887	95653	53	TRUE	sex + race + tdi + smoking + alcohol + all_cancer_fh + season + bmi + dm + acc
Thyroid cancer	Thyroid	Sleep	Sleep Efficiency After Onset (Plain)	sleep_efficiency_after_onset_pla	Tertile	T3	sleep_efficiency_after_onset_plaCat3	independent_pattern	Independent Pattern	0.68 [0.34;1.33]	0.255128625667148	0.256550965969414	Inverse	15	31888	95658	53	TRUE	sex + race + tdi + smoking + alcohol + all_cancer_fh + season + bmi + dm + acc
Thyroid cancer	Thyroid	Physical Activity	Number of 60-90 Min Inactivity Bouts (Weighted)	Nbouts_day_IN_bts_60_90_wei	Tertile	T3	Nbouts_day_IN_bts_60_90_weiCat3	independent_pattern	Independent Pattern	0.68 [0.34;1.33]	0.256751106779443	0.242110607811742	Inverse	17	31895	95658	53	TRUE	sex + race + tdi + smoking + alcohol + all_cancer_fh + season + bmi + dm + acc
Thyroid cancer	Thyroid	Physical Activity	W0.5 of Inactivity Fragment Durations During Waking Time (Plain)	FRAG_W0.5_dur_IN_day_pla	Tertile	T3	FRAG_W0.5_dur_IN_day_plaCat3	independent_pattern	Independent Pattern	0.62 [0.27;1.42]	0.258652495998579	0.271252302616127	Inverse	14	31887	95653	53	TRUE	sex + race + tdi + smoking + alcohol + all_cancer_fh + season + bmi + dm + acc
Thyroid cancer	Thyroid	Physical Activity	Acceleration in 30-60 Min Inactivity Bouts (Plain)	ACC_day_IN_bts_30_60_mg_pla	Tertile	T3	ACC_day_IN_bts_30_60_mg_plaCat3	independent_pattern	Independent Pattern	1.45 [0.76;2.77]	0.260803348906424	0.226825893552656	Positive	23	31878	95643	53	TRUE	sex + race + tdi + smoking + alcohol + all_cancer_fh + season + bmi + dm + acc
Thyroid cancer	Thyroid	Physical Activity	Gini Index of Activity Fragment Durations During Waking Time (Plain)	FRAG_Gini_dur_PA_day_pla	Tertile	T3	FRAG_Gini_dur_PA_day_plaCat3	independent_pattern	Independent Pattern	1.60 [0.70;3.65]	0.261502973537399	0.258493375948507	Positive	21	31880	95653	53	TRUE	sex + race + tdi + smoking + alcohol + all_cancer_fh + season + bmi + dm + acc
Thyroid cancer	Thyroid	Physical Activity	Acceleration in 1-5 Min LIPA Bouts (Weighted)	ACC_day_LIG_bts_1_5_mg_wei	Tertile	T2	ACC_day_LIG_bts_1_5_mg_weiCat2	independent_pattern	Independent Pattern	1.47 [0.75;2.91]	0.264186547060271	0.917231480307238	Positive	23	31889	95657	53	TRUE	sex + race + tdi + smoking + alcohol + all_cancer_fh + season + bmi + dm + acc
Thyroid cancer	Thyroid	Physical Activity	Duration in 1-5 Min MVPA Bouts (Weighted)	dur_day_MVPA_bts_1_5_min_wei	Tertile	T2	dur_day_MVPA_bts_1_5_min_weiCat2	independent_pattern	Independent Pattern	0.69 [0.35;1.34]	0.272564359263768	0.118259554802059	Inverse	17	31886	95658	53	TRUE	sex + race + tdi + smoking + alcohol + all_cancer_fh + season + bmi + dm + acc
Thyroid cancer	Thyroid	Physical Activity	Number of 1-5 Min LIPA Bouts (Plain)	Nbouts_day_LIG_bts_1_5_pla	Tertile	T2	Nbouts_day_LIG_bts_1_5_plaCat2	independent_pattern	Independent Pattern	0.67 [0.32;1.40]	0.286126084403174	0.88629572143284	Inverse	14	31879	95658	53	TRUE	sex + race + tdi + smoking + alcohol + all_cancer_fh + season + bmi + dm + acc
Thyroid cancer	Thyroid	Physical Activity	Number of 30-60 Min Inactivity Bouts (Weighted)	Nbouts_day_IN_bts_30_60_wei	Tertile	T2	Nbouts_day_IN_bts_30_60_weiCat2	independent_pattern	Independent Pattern	1.47 [0.72;3.00]	0.287117468539581	0.155587929565818	Positive	19	31884	95658	53	TRUE	sex + race + tdi + smoking + alcohol + all_cancer_fh + season + bmi + dm + acc
Thyroid cancer	Thyroid	Physical Activity	Transition Probability Physical Activity to Inactivity During Waking Time (Weighted)	FRAG_TP_PA2IN_day_wei	Tertile	T3	FRAG_TP_PA2IN_day_weiCat3	independent_pattern	Independent Pattern	0.64 [0.28;1.46]	0.289113610922312	0.293586142292725	Inverse	15	31890	95658	53	TRUE	sex + race + tdi + smoking + alcohol + all_cancer_fh + season + bmi + dm + acc
Thyroid cancer	Thyroid	Sleep	Number of Sleep Fragments During Sleep Period	FRAG_Nfrag_sleep_spt	Tertile	T2	FRAG_Nfrag_sleep_sptCat2	independent_pattern	Independent Pattern	1.46 [0.72;2.97]	0.28925721773941	0.150895238089704	Positive	19	31877	95658	53	TRUE	sex + race + tdi + smoking + alcohol + all_cancer_fh + season + bmi + dm + acc
Thyroid cancer	Thyroid	Physical Activity	Number of Wake Fragments During Sleep Period	FRAG_Nfrag_wake_spt	Tertile	T2	FRAG_Nfrag_wake_sptCat2	independent_pattern	Independent Pattern	1.46 [0.72;2.97]	0.289370131357325	0.150907542194116	Positive	19	31877	95658	53	TRUE	sex + race + tdi + smoking + alcohol + all_cancer_fh + season + bmi + dm + acc
Thyroid cancer	Thyroid	Physical Activity	Number of PA Fragments per Minute IN PA During Waking Time (Weighted)	FRAG_NFragPM_PA_day_wei	Tertile	T3	FRAG_NFragPM_PA_day_weiCat3	independent_pattern	Independent Pattern	0.64 [0.28;1.46]	0.29116454571836	0.295513097738327	Inverse	15	31890	95658	53	TRUE	sex + race + tdi + smoking + alcohol + all_cancer_fh + season + bmi + dm + acc
Thyroid cancer	Thyroid	Sleep	Number of Sleep Period Bouts	number_sib_sleepperiod_AD_T5A5_mn	Tertile	T3	number_sib_sleepperiod_AD_T5A5_mnCat3	independent_pattern	Independent Pattern	1.49 [0.71;3.12]	0.291278979770229	0.350343728347959	Positive	18	31890	95658	53	TRUE	sex + race + tdi + smoking + alcohol + all_cancer_fh + season + bmi + dm + acc
Thyroid cancer	Thyroid	Sleep	Number of Awakenings	number_of_awakenings_AD_T5A5_mn	Tertile	T3	number_of_awakenings_AD_T5A5_mnCat3	independent_pattern	Independent Pattern	1.49 [0.71;3.12]	0.291278979770229	0.350343728347959	Positive	18	31890	95658	53	TRUE	sex + race + tdi + smoking + alcohol + all_cancer_fh + season + bmi + dm + acc
Thyroid cancer	Thyroid	Physical Activity	Number of MVPA Fragments During Waking Time (Weighted)	FRAG_Nfrag_MVPA_day_wei	Tertile	T2	FRAG_Nfrag_MVPA_day_weiCat2	independent_pattern	Independent Pattern	0.70 [0.36;1.37]	0.296908823818762	0.122067900940877	Inverse	17	31879	95658	53	TRUE	sex + race + tdi + smoking + alcohol + all_cancer_fh + season + bmi + dm + acc
Thyroid cancer	Thyroid	Sleep	Sleep Duration Within Sleep Period Time	SleepDurationInSpt_AD_T5A5_mn	Tertile	T2	SleepDurationInSpt_AD_T5A5_mnCat2	independent_pattern	Independent Pattern	1.41 [0.73;2.73]	0.30252672522605	0.777003777916176	Positive	23	31885	95658	53	TRUE	sex + race + tdi + smoking + alcohol + all_cancer_fh + season + bmi + dm + acc
Thyroid cancer	Thyroid	Physical Activity	Acceleration in 1-5 Min MVPA Bouts (Plain)	ACC_day_MVPA_bts_1_5_mg_pla	Tertile	T3	ACC_day_MVPA_bts_1_5_mg_plaCat3	independent_pattern	Independent Pattern	0.67 [0.32;1.44]	0.308254965247933	0.306253286788438	Inverse	12	31884	95636	53	TRUE	sex + race + tdi + smoking + alcohol + all_cancer_fh + season + bmi + dm + acc
Thyroid cancer	Thyroid	Physical Activity	Duration in 10-20 Min Inactivity Bouts (Plain)	dur_day_IN_bts_10_20_min_pla	Tertile	T2	dur_day_IN_bts_10_20_min_plaCat2	independent_pattern	Independent Pattern	1.49 [0.69;3.25]	0.31231857561424903	0.00909555626383912	Positive	16	31887	95658	53	TRUE	sex + race + tdi + smoking + alcohol + all_cancer_fh + season + bmi + dm + acc
Thyroid cancer	Thyroid	Physical Activity	Acceleration in 1-5 Min LIPA Bouts (Plain)	ACC_day_LIG_bts_1_5_mg_pla	Tertile	T3	ACC_day_LIG_bts_1_5_mg_plaCat3	independent_pattern	Independent Pattern	0.66 [0.30;1.47]	0.313373753940116	0.370807725968049	Inverse	13	31879	95657	53	TRUE	sex + race + tdi + smoking + alcohol + all_cancer_fh + season + bmi + dm + acc
Thyroid cancer	Thyroid	Circadian Rhythm	Extended Cosinor Amplitude	cosinorExt_amp	Tertile	T3	cosinorExt_ampCat3	independent_pattern	Independent Pattern	0.69 [0.33;1.44]	0.317128729458159	0.350818316082045	Inverse	16	31886	95658	53	TRUE	sex + race + tdi + smoking + alcohol + all_cancer_fh + season + bmi + dm + acc
Thyroid cancer	Thyroid	Physical Activity	Mean Activity Fragment Duration During Waking Time (Weighted)	FRAG_mean_dur_PA_day_wei	Tertile	T2	FRAG_mean_dur_PA_day_weiCat2	independent_pattern	Independent Pattern	1.46 [0.69;3.09]	0.324382365619966	0.0912438300829146	Positive	18	31886	95658	53	TRUE	sex + race + tdi + smoking + alcohol + all_cancer_fh + season + bmi + dm + acc
Thyroid cancer	Thyroid	Physical Activity	Number of 60-90 Min Inactivity Bouts (Plain)	Nbouts_day_IN_bts_60_90_pla	Tertile	T3	Nbouts_day_IN_bts_60_90_plaCat3	independent_pattern	Independent Pattern	0.72 [0.37;1.41]	0.334649235482375	0.306382391848027	Inverse	18	31895	95658	53	TRUE	sex + race + tdi + smoking + alcohol + all_cancer_fh + season + bmi + dm + acc
Thyroid cancer	Thyroid	Physical Activity	Number of LIPA Fragments During Waking Time (Weighted)	FRAG_Nfrag_LIPA_day_wei	Tertile	T2	FRAG_Nfrag_LIPA_day_weiCat2	independent_pattern	Independent Pattern	1.42 [0.69;2.91]	0.340384765506916	0.91893715843326	Positive	22	31885	95658	53	TRUE	sex + race + tdi + smoking + alcohol + all_cancer_fh + season + bmi + dm + acc
Thyroid cancer	Thyroid	Physical Activity	x0.5 of Inactivity Fragment Durations During Waking Time	FRAG_x0.5_dur_IN_day	Tertile	T3	FRAG_x0.5_dur_IN_dayCat3	independent_pattern	Independent Pattern	1.47 [0.67;3.24]	0.340640850719479	0.366606958006564	Positive	19	31887	95655	53	TRUE	sex + race + tdi + smoking + alcohol + all_cancer_fh + season + bmi + dm + acc
Thyroid cancer	Thyroid	Physical Activity	Power-Law Alpha of Inactivity Fragment Durations During Waking Time	FRAG_alpha_dur_IN_day	Tertile	T3	FRAG_alpha_dur_IN_dayCat3	independent_pattern	Independent Pattern	0.68 [0.31;1.50]	0.340731000627774	0.337983948539574	Inverse	15	31888	95655	53	TRUE	sex + race + tdi + smoking + alcohol + all_cancer_fh + season + bmi + dm + acc
Thyroid cancer	Thyroid	Physical Activity	Mean LIPA Fragment Duration During Waking Time (Plain)	FRAG_mean_dur_LIPA_day_pla	Tertile	T2	FRAG_mean_dur_LIPA_day_plaCat2	independent_pattern	Independent Pattern	1.41 [0.69;2.89]	0.344213826346066	0.267510747350308	Positive	19	31881	95657	53	TRUE	sex + race + tdi + smoking + alcohol + all_cancer_fh + season + bmi + dm + acc
Thyroid cancer	Thyroid	Physical Activity	Mean LIPA Fragment Duration During Waking Time (Weighted)	FRAG_mean_dur_LIPA_day_wei	Tertile	T2	FRAG_mean_dur_LIPA_day_weiCat2	independent_pattern	Independent Pattern	1.41 [0.69;2.89]	0.344243328952384	0.26785801315031	Positive	19	31880	95657	53	TRUE	sex + race + tdi + smoking + alcohol + all_cancer_fh + season + bmi + dm + acc
Thyroid cancer	Thyroid	Circadian Rhythm	M5 Start Time	M5TIME_num	Tertile	T3	M5TIME_numCat3	independent_pattern	Independent Pattern	0.74 [0.40;1.39]	0.34943395785678	0.331014875284705	Inverse	18	31891	95658	53	TRUE	sex + race + tdi + smoking + alcohol + all_cancer_fh + season + bmi + dm + acc
Thyroid cancer	Thyroid	Physical Activity	Gini Index of Inactivity Fragment Durations During Waking Time	FRAG_Gini_dur_IN_day	Tertile	T3	FRAG_Gini_dur_IN_dayCat3	independent_pattern	Independent Pattern	0.72 [0.37;1.43]	0.350941371160642	0.350027693864872	Inverse	15	31881	95655	53	TRUE	sex + race + tdi + smoking + alcohol + all_cancer_fh + season + bmi + dm + acc
Thyroid cancer	Thyroid	Physical Activity	Gini Index of Inactivity Fragment Durations During Waking Time (Plain)	FRAG_Gini_dur_IN_day_pla	Tertile	T3	FRAG_Gini_dur_IN_day_plaCat3	independent_pattern	Independent Pattern	0.72 [0.37;1.43]	0.350999559568397	0.350242925113544	Inverse	15	31883	95653	53	TRUE	sex + race + tdi + smoking + alcohol + all_cancer_fh + season + bmi + dm + acc
Thyroid cancer	Thyroid	Physical Activity	Number of Sustained Inactivity Bouts During Waking Hours	number_sib_wakinghours_AD_T5A5_mn	Tertile	T3	number_sib_wakinghours_AD_T5A5_mnCat3	independent_pattern	Independent Pattern	0.71 [0.35;1.46]	0.356942354735458	0.372222013695948	Inverse	15	31887	95658	53	TRUE	sex + race + tdi + smoking + alcohol + all_cancer_fh + season + bmi + dm + acc
Thyroid cancer	Thyroid	Physical Activity	Number of Sustained Inactivity Bouts During Waking Hours	number_sib_wakinghours_AD_T5A5_mn	Tertile	T2	number_sib_wakinghours_AD_T5A5_mnCat2	independent_pattern	Independent Pattern	0.74 [0.38;1.42]	0.358763671400761	0.372222013695948	Inverse	16	31887	95658	53	TRUE	sex + race + tdi + smoking + alcohol + all_cancer_fh + season + bmi + dm + acc
Thyroid cancer	Thyroid	Physical Activity	Number of Activity Fragments During Waking Time (Plain)	FRAG_Nfrag_PA_day_pla	Tertile	T3	FRAG_Nfrag_PA_day_plaCat3	independent_pattern	Independent Pattern	1.41 [0.67;2.97]	0.360703971630878	0.358715299292536	Positive	20	31887	95658	53	TRUE	sex + race + tdi + smoking + alcohol + all_cancer_fh + season + bmi + dm + acc
Thyroid cancer	Thyroid	Physical Activity	Number of Activity-to-Inactivity Transitions During Waking Time (Plain)	FRAG_Nfrag_PA2IN_day_pla	Tertile	T3	FRAG_Nfrag_PA2IN_day_plaCat3	independent_pattern	Independent Pattern	1.41 [0.67;2.97]	0.360703971630878	0.358715299292536	Positive	20	31887	95658	53	TRUE	sex + race + tdi + smoking + alcohol + all_cancer_fh + season + bmi + dm + acc
Thyroid cancer	Thyroid	Physical Activity	W0.5 of Inactivity Fragment Durations During Waking Time	FRAG_W0.5_dur_IN_day	Tertile	T2	FRAG_W0.5_dur_IN_dayCat2	independent_pattern	Independent Pattern	1.36 [0.70;2.64]	0.365653475268084	0.995124249630147	Positive	22	31880	95655	53	TRUE	sex + race + tdi + smoking + alcohol + all_cancer_fh + season + bmi + dm + acc
Thyroid cancer	Thyroid	Circadian Rhythm	Extended Cosinor Minimum	cosinorExt_minimum	Tertile	T3	cosinorExt_minimumCat3	independent_pattern	Independent Pattern	1.35 [0.71;2.57]	0.366566641037911	0.439629266044238	Positive	21	31882	95658	53	TRUE	sex + race + tdi + smoking + alcohol + all_cancer_fh + season + bmi + dm + acc
Thyroid cancer	Thyroid	Physical Activity	Number of 30-60 Min Inactivity Bouts (Plain)	Nbouts_day_IN_bts_30_60_pla	Tertile	T2	Nbouts_day_IN_bts_30_60_plaCat2	independent_pattern	Independent Pattern	1.39 [0.68;2.86]	0.366837502938463	0.10944325533774	Positive	18	31886	95658	53	TRUE	sex + race + tdi + smoking + alcohol + all_cancer_fh + season + bmi + dm + acc
Thyroid cancer	Thyroid	Physical Activity	Duration in 5-10 Min MVPA Bouts (Plain)	dur_day_MVPA_bts_5_10_min_pla	Tertile	T2	dur_day_MVPA_bts_5_10_min_plaCat2	independent_pattern	Independent Pattern	1.34 [0.71;2.53]	0.37180337191967	0.107757023213406	Positive	25	31879	95658	53	TRUE	sex + race + tdi + smoking + alcohol + all_cancer_fh + season + bmi + dm + acc
Thyroid cancer	Thyroid	Physical Activity	Number of LIPA Fragments During Waking Time	FRAG_Nfrag_LIPA_day	Tertile	T2	FRAG_Nfrag_LIPA_dayCat2	independent_pattern	Independent Pattern	1.37 [0.68;2.75]	0.374168611174178	0.750367265662445	Positive	21	31888	95658	53	TRUE	sex + race + tdi + smoking + alcohol + all_cancer_fh + season + bmi + dm + acc
Thyroid cancer	Thyroid	Physical Activity	Duration in 1-5 Min LIPA Bouts (Plain)	dur_day_LIG_bts_1_5_min_pla	Tertile	T2	dur_day_LIG_bts_1_5_min_plaCat2	independent_pattern	Independent Pattern	1.38 [0.67;2.84]	0.377641229136194	0.508976663516435	Positive	20	31881	95658	53	TRUE	sex + race + tdi + smoking + alcohol + all_cancer_fh + season + bmi + dm + acc
Thyroid cancer	Thyroid	Circadian Rhythm	Intradaily Variability	IV	Tertile	T3	IVCat3	independent_pattern	Independent Pattern	0.70 [0.32;1.55]	0.38001484691390103	0.37795242624281	Inverse	13	31885	95658	53	TRUE	sex + race + tdi + smoking + alcohol + all_cancer_fh + season + bmi + dm + acc
Thyroid cancer	Thyroid	Physical Activity	Duration in 1-5 Min LIPA Bouts (Weighted)	dur_day_LIG_bts_1_5_min_wei	Tertile	T2	dur_day_LIG_bts_1_5_min_weiCat2	independent_pattern	Independent Pattern	1.38 [0.67;2.84]	0.381486584056976	0.511906855740511	Positive	20	31884	95658	53	TRUE	sex + race + tdi + smoking + alcohol + all_cancer_fh + season + bmi + dm + acc
Thyroid cancer	Thyroid	Circadian Rhythm	L5 Activity Level	L5VALUE	Tertile	T3	L5VALUECat3	independent_pattern	Independent Pattern	1.36 [0.68;2.69]	0.381965231824725	0.394948409967018	Positive	19	31888	95658	53	TRUE	sex + race + tdi + smoking + alcohol + all_cancer_fh + season + bmi + dm + acc
Thyroid cancer	Thyroid	Circadian Rhythm	Extended Cosinor Amplitude	cosinorExt_amp	Tertile	T2	cosinorExt_ampCat2	independent_pattern	Independent Pattern	0.74 [0.37;1.46]	0.384772674010962	0.350818316082045	Inverse	17	31881	95658	53	TRUE	sex + race + tdi + smoking + alcohol + all_cancer_fh + season + bmi + dm + acc
Thyroid cancer	Thyroid	Physical Activity	Mean LIPA Fragment Duration During Waking Time	FRAG_mean_dur_LIPA_day	Tertile	T2	FRAG_mean_dur_LIPA_dayCat2	independent_pattern	Independent Pattern	1.39 [0.66;2.95]	0.385474759491816	0.062064508285146	Positive	17	31884	95657	53	TRUE	sex + race + tdi + smoking + alcohol + all_cancer_fh + season + bmi + dm + acc
Thyroid cancer	Thyroid	Physical Activity	Transition Probability Physical Activity to Inactivity During Waking Time (Plain)	FRAG_TP_PA2IN_day_pla	Tertile	T3	FRAG_TP_PA2IN_day_plaCat3	independent_pattern	Independent Pattern	0.69 [0.30;1.59]	0.387832970111274	0.388729991108034	Inverse	15	31891	95658	53	TRUE	sex + race + tdi + smoking + alcohol + all_cancer_fh + season + bmi + dm + acc
Thyroid cancer	Thyroid	Physical Activity	Transition Probability Physical Activity to Inactivity During Waking Time (Weighted)	FRAG_TP_PA2IN_day_wei	Tertile	T2	FRAG_TP_PA2IN_day_weiCat2	independent_pattern	Independent Pattern	0.74 [0.37;1.47]	0.389228024823797	0.293586142292725	Inverse	17	31888	95658	53	TRUE	sex + race + tdi + smoking + alcohol + all_cancer_fh + season + bmi + dm + acc
Thyroid cancer	Thyroid	Circadian Rhythm	M10 Activity Level	M10VALUE	Tertile	T3	M10VALUECat3	independent_pattern	Independent Pattern	0.68 [0.28;1.64]	0.3913747613506	0.384745279697268	Inverse	15	31893	95658	53	TRUE	sex + race + tdi + smoking + alcohol + all_cancer_fh + season + bmi + dm + acc
Thyroid cancer	Thyroid	Sleep	Sleep Period Time Duration	SptDuration_AD_T5A5_mn	Tertile	T2	SptDuration_AD_T5A5_mnCat2	independent_pattern	Independent Pattern	0.75 [0.39;1.45]	0.391450918340219	0.430279409266264	Inverse	16	31890	95658	53	TRUE	sex + race + tdi + smoking + alcohol + all_cancer_fh + season + bmi + dm + acc
Thyroid cancer	Thyroid	Physical Activity	Number of PA Fragments per Minute IN PA During Waking Time (Weighted)	FRAG_NFragPM_PA_day_wei	Tertile	T2	FRAG_NFragPM_PA_day_weiCat2	independent_pattern	Independent Pattern	0.74 [0.37;1.47]	0.391767579114619	0.295513097738327	Inverse	17	31887	95658	53	TRUE	sex + race + tdi + smoking + alcohol + all_cancer_fh + season + bmi + dm + acc
Thyroid cancer	Thyroid	Physical Activity	Number of PA Fragments per Minute IN PA During Waking Time (Plain)	FRAG_NFragPM_PA_day_pla	Tertile	T3	FRAG_NFragPM_PA_day_plaCat3	independent_pattern	Independent Pattern	0.70 [0.30;1.60]	0.392477549597831	0.393392991164876	Inverse	15	31890	95658	53	TRUE	sex + race + tdi + smoking + alcohol + all_cancer_fh + season + bmi + dm + acc
Thyroid cancer	Thyroid	Physical Activity	Number of MVPA Fragments During Waking Time	FRAG_Nfrag_MVPA_day	Tertile	T2	FRAG_Nfrag_MVPA_dayCat2	independent_pattern	Independent Pattern	0.75 [0.39;1.45]	0.397845432224146	0.0915293529112716	Inverse	18	31882	95658	53	TRUE	sex + race + tdi + smoking + alcohol + all_cancer_fh + season + bmi + dm + acc
Thyroid cancer	Thyroid	Physical Activity	W0.5 of Activity Fragment Durations During Waking Time	FRAG_W0.5_dur_PA_day	Tertile	T2	FRAG_W0.5_dur_PA_dayCat2	independent_pattern	Independent Pattern	1.35 [0.67;2.71]	0.401291499285957	0.721384662748802	Positive	21	31892	95655	53	TRUE	sex + race + tdi + smoking + alcohol + all_cancer_fh + season + bmi + dm + acc
Thyroid cancer	Thyroid	Physical Activity	Number of Inactivity-to-LIPA Transitions During Waking Time (Plain)	FRAG_Nfrag_IN2LIPA_day_pla	Tertile	T3	FRAG_Nfrag_IN2LIPA_day_plaCat3	independent_pattern	Independent Pattern	1.35 [0.67;2.74]	0.401964778853359	0.401843375017196	Positive	20	31883	95658	53	TRUE	sex + race + tdi + smoking + alcohol + all_cancer_fh + season + bmi + dm + acc
Thyroid cancer	Thyroid	Sleep	Sleep Regularity Index	SleepRegularityIndex2	Tertile	T3	SleepRegularityIndex2Cat3	independent_pattern	Independent Pattern	0.77 [0.41;1.43]	0.404837747339278	0.261426120370773	Inverse	18	31854	95544	53	TRUE	sex + race + tdi + smoking + alcohol + all_cancer_fh + season + bmi + dm + acc
Thyroid cancer	Thyroid	Physical Activity	x0.5 of Activity Fragment Durations During Waking Time	FRAG_x0.5_dur_PA_day	Tertile	T2	FRAG_x0.5_dur_PA_dayCat2	independent_pattern	Independent Pattern	1.33 [0.67;2.64]	0.40764156248637	0.914380193809586	Positive	21	31884	95655	53	TRUE	sex + race + tdi + smoking + alcohol + all_cancer_fh + season + bmi + dm + acc
Thyroid cancer	Thyroid	Physical Activity	Coefficient of Variance of Activity Fragment Durations During Waking Time (Plain)	FRAG_CoV_dur_PA_day_pla	Tertile	T3	FRAG_CoV_dur_PA_day_plaCat3	independent_pattern	Independent Pattern	1.34 [0.67;2.71]	0.408978019867289	0.418271388798156	Positive	19	31891	95653	53	TRUE	sex + race + tdi + smoking + alcohol + all_cancer_fh + season + bmi + dm + acc
Thyroid cancer	Thyroid	Physical Activity	Duration in 60-90 Min Inactivity Bouts (Weighted)	dur_day_IN_bts_60_90_min_wei	Tertile	T3	dur_day_IN_bts_60_90_min_weiCat3	independent_pattern	Independent Pattern	0.75 [0.37;1.50]	0.414740698227613	0.424092774453741	Inverse	17	31896	95658	53	TRUE	sex + race + tdi + smoking + alcohol + all_cancer_fh + season + bmi + dm + acc
Thyroid cancer	Thyroid	Physical Activity	Transition Probability Physical Activity to Inactivity During Sleep Period	FRAG_TP_PA2IN_spt	Tertile	T2	FRAG_TP_PA2IN_sptCat2	independent_pattern	Independent Pattern	1.31 [0.68;2.51]	0.416703356370139	0.867373657441817	Positive	21	31873	95658	53	TRUE	sex + race + tdi + smoking + alcohol + all_cancer_fh + season + bmi + dm + acc
Thyroid cancer	Thyroid	Light	Nighttime Light	nighttime_light	Tertile	T2	nighttime_lightCat2	independent_pattern	Independent Pattern	1.32 [0.67;2.60]	0.416918057960267	0.912079089113389	Positive	20	31637	94889	52	TRUE	sex + race + tdi + smoking + alcohol + all_cancer_fh + season + bmi + dm + acc
Thyroid cancer	Thyroid	Physical Activity	Standard Deviation of Physical Activity Fragment Durations During Waking Time (Weighted)	FRAG_SD_dur_PA_day_wei	Tertile	T3	FRAG_SD_dur_PA_day_weiCat3	independent_pattern	Independent Pattern	1.40 [0.62;3.19]	0.417181096422851	0.349187947389545	Positive	21	31884	95653	53	TRUE	sex + race + tdi + smoking + alcohol + all_cancer_fh + season + bmi + dm + acc
Thyroid cancer	Thyroid	Physical Activity	Mean MVPA Fragment Duration During Waking Time	FRAG_mean_dur_MVPA_day	Tertile	T3	FRAG_mean_dur_MVPA_dayCat3	independent_pattern	Independent Pattern	1.38 [0.63;3.02]	0.417582036060558	0.403997460754266	Positive	19	31878	95639	53	TRUE	sex + race + tdi + smoking + alcohol + all_cancer_fh + season + bmi + dm + acc
Thyroid cancer	Thyroid	Physical Activity	Acceleration in 5-10 Min MVPA Bouts (Plain)	ACC_day_MVPA_bts_5_10_mg_pla	Tertile	T3	ACC_day_MVPA_bts_5_10_mg_plaCat3	independent_pattern	Independent Pattern	0.72 [0.32;1.61]	0.420124532553847	0.389108238390978	Inverse	10	31721	95148	53	TRUE	sex + race + tdi + smoking + alcohol + all_cancer_fh + season + bmi + dm + acc
Thyroid cancer	Thyroid	Physical Activity	Transition Probability Physical Inactivity to MVPA During Waking Time (Weighted)	FRAG_TP_IN2MVPA_day_wei	Tertile	T2	FRAG_TP_IN2MVPA_day_weiCat2	independent_pattern	Independent Pattern	0.75 [0.37;1.52]	0.420748222722345	0.604614763899415	Inverse	16	31882	95658	53	TRUE	sex + race + tdi + smoking + alcohol + all_cancer_fh + season + bmi + dm + acc
Thyroid cancer	Thyroid	Physical Activity	Number of Inactivity-to-LIPA Transitions During Waking Time (Weighted)	FRAG_Nfrag_IN2LIPA_day_wei	Tertile	T3	FRAG_Nfrag_IN2LIPA_day_weiCat3	independent_pattern	Independent Pattern	1.33 [0.67;2.64]	0.421121773233848	0.391288563431952	Positive	21	31886	95658	53	TRUE	sex + race + tdi + smoking + alcohol + all_cancer_fh + season + bmi + dm + acc
Thyroid cancer	Thyroid	Physical Activity	Number of 10-Min LIPA Bouts (Weighted)	Nbouts_day_LIG_bts_10_wei	Tertile	T2	Nbouts_day_LIG_bts_10_weiCat2	independent_pattern	Independent Pattern	1.36 [0.64;2.89]	0.423394968683282	0.0596868148144207	Positive	17	31878	95658	53	TRUE	sex + race + tdi + smoking + alcohol + all_cancer_fh + season + bmi + dm + acc
Thyroid cancer	Thyroid	Physical Activity	Transition Probability Physical Inactivity to MVPA During Waking Time (Plain)	FRAG_TP_IN2MVPA_day_pla	Tertile	T3	FRAG_TP_IN2MVPA_day_plaCat3	independent_pattern	Independent Pattern	0.71 [0.31;1.64]	0.425379019606884	0.478703788409094	Inverse	17	31897	95658	53	TRUE	sex + race + tdi + smoking + alcohol + all_cancer_fh + season + bmi + dm + acc
Thyroid cancer	Thyroid	Physical Activity	Duration in 30-60 Min Inactivity Bouts (Weighted)	dur_day_IN_bts_30_60_min_wei	Tertile	T3	dur_day_IN_bts_30_60_min_weiCat3	independent_pattern	Independent Pattern	1.33 [0.65;2.73]	0.436039457845324	0.466067431954175	Positive	18	31886	95658	53	TRUE	sex + race + tdi + smoking + alcohol + all_cancer_fh + season + bmi + dm + acc
Thyroid cancer	Thyroid	Physical Activity	Duration in 30-60 Min Inactivity Bouts (Plain)	dur_day_IN_bts_30_60_min_pla	Tertile	T3	dur_day_IN_bts_30_60_min_plaCat3	independent_pattern	Independent Pattern	1.33 [0.65;2.73]	0.436092962040413	0.467038514547845	Positive	18	31887	95658	53	TRUE	sex + race + tdi + smoking + alcohol + all_cancer_fh + season + bmi + dm + acc
Thyroid cancer	Thyroid	Physical Activity	Duration in 5-10 Min MVPA Bouts (Weighted)	dur_day_MVPA_bts_5_10_min_wei	Tertile	T2	dur_day_MVPA_bts_5_10_min_weiCat2	independent_pattern	Independent Pattern	1.29 [0.68;2.47]	0.436816712103986	0.171418255226048	Positive	24	31884	95658	53	TRUE	sex + race + tdi + smoking + alcohol + all_cancer_fh + season + bmi + dm + acc
Thyroid cancer	Thyroid	Circadian Rhythm	L5 Start Time	L5TIME_num	Tertile	T3	L5TIME_numCat3	independent_pattern	Independent Pattern	0.77 [0.39;1.50]	0.440147633313886	0.425233566322614	Inverse	17	31881	95658	53	TRUE	sex + race + tdi + smoking + alcohol + all_cancer_fh + season + bmi + dm + acc
Thyroid cancer	Thyroid	Physical Activity	x0.5 of Inactivity Fragment Durations During Waking Time	FRAG_x0.5_dur_IN_day	Tertile	T2	FRAG_x0.5_dur_IN_dayCat2	independent_pattern	Independent Pattern	1.32 [0.65;2.69]	0.441550556522657	0.366606958006564	Positive	19	31879	95655	53	TRUE	sex + race + tdi + smoking + alcohol + all_cancer_fh + season + bmi + dm + acc
Thyroid cancer	Thyroid	Sleep	Sleep Period Time Duration	SptDuration_AD_T5A5_mn	Tertile	T3	SptDuration_AD_T5A5_mnCat3	independent_pattern	Independent Pattern	0.77 [0.40;1.50]	0.445500506716948	0.430279409266264	Inverse	17	31882	95658	53	TRUE	sex + race + tdi + smoking + alcohol + all_cancer_fh + season + bmi + dm + acc
Thyroid cancer	Thyroid	Physical Activity	Duration in 1-5 Min MVPA Bouts (Plain)	dur_day_MVPA_bts_1_5_min_pla	Tertile	T2	dur_day_MVPA_bts_1_5_min_plaCat2	independent_pattern	Independent Pattern	0.77 [0.39;1.51]	0.447090544401319	0.175752490546846	Inverse	18	31884	95658	53	TRUE	sex + race + tdi + smoking + alcohol + all_cancer_fh + season + bmi + dm + acc
Thyroid cancer	Thyroid	Physical Activity	Coefficient of Variance of Activity Fragment Durations During Waking Time (Plain)	FRAG_CoV_dur_PA_day_pla	Tertile	T2	FRAG_CoV_dur_PA_day_plaCat2	independent_pattern	Independent Pattern	1.30 [0.66;2.59]	0.448208740299506	0.418271388798156	Positive	19	31880	95653	53	TRUE	sex + race + tdi + smoking + alcohol + all_cancer_fh + season + bmi + dm + acc
Thyroid cancer	Thyroid	Physical Activity	Number of Inactivity-to-LIPA Transitions During Waking Time	FRAG_Nfrag_IN2LIPA_day	Tertile	T2	FRAG_Nfrag_IN2LIPA_dayCat2	independent_pattern	Independent Pattern	1.30 [0.66;2.56]	0.448315421889791	0.638522624239221	Positive	20	31892	95658	53	TRUE	sex + race + tdi + smoking + alcohol + all_cancer_fh + season + bmi + dm + acc
Thyroid cancer	Thyroid	Physical Activity	Power-Law Alpha of Activity Fragment Durations During Waking Time (Plain)	FRAG_alpha_dur_PA_day_pla	Tertile	T2	FRAG_alpha_dur_PA_day_plaCat2	independent_pattern	Independent Pattern	1.30 [0.65;2.57]	0.455892914028146	0.695128747173823	Positive	20	31884	95653	53	TRUE	sex + race + tdi + smoking + alcohol + all_cancer_fh + season + bmi + dm + acc
Thyroid cancer	Thyroid	Physical Activity	Number of Activity Fragments During Waking Time (Weighted)	FRAG_Nfrag_PA_day_wei	Tertile	T3	FRAG_Nfrag_PA_day_weiCat3	independent_pattern	Independent Pattern	1.33 [0.63;2.81]	0.456056004233474	0.469100912204944	Positive	19	31887	95658	53	TRUE	sex + race + tdi + smoking + alcohol + all_cancer_fh + season + bmi + dm + acc
Thyroid cancer	Thyroid	Physical Activity	Number of Activity-to-Inactivity Transitions During Waking Time (Weighted)	FRAG_Nfrag_PA2IN_day_wei	Tertile	T3	FRAG_Nfrag_PA2IN_day_weiCat3	independent_pattern	Independent Pattern	1.33 [0.63;2.81]	0.456056004233474	0.469100912204944	Positive	19	31887	95658	53	TRUE	sex + race + tdi + smoking + alcohol + all_cancer_fh + season + bmi + dm + acc
Thyroid cancer	Thyroid	Physical Activity	Mean Activity Fragment Duration During Waking Time (Plain)	FRAG_mean_dur_PA_day_pla	Tertile	T2	FRAG_mean_dur_PA_day_plaCat2	independent_pattern	Independent Pattern	1.31 [0.63;2.74]	0.467207289624468	0.20062284649994	Positive	18	31888	95658	53	TRUE	sex + race + tdi + smoking + alcohol + all_cancer_fh + season + bmi + dm + acc
Thyroid cancer	Thyroid	Physical Activity	Acceleration in 10-Min MVPA Bouts (Plain)	ACC_day_MVPA_bts_10_mg_pla	Tertile	T3	ACC_day_MVPA_bts_10_mg_plaCat3	independent_pattern	Independent Pattern	0.76 [0.37;1.59]	0.467373556320944	0.474523764135545	Inverse	14	30776	92290	52	TRUE	sex + race + tdi + smoking + alcohol + all_cancer_fh + season + bmi + dm + acc
Thyroid cancer	Thyroid	Physical Activity	Acceleration in 90-Min Inactivity Bouts (Weighted)	ACC_day_IN_bts_90_mg_wei	Tertile	T3	ACC_day_IN_bts_90_mg_weiCat3	independent_pattern	Independent Pattern	0.79 [0.42;1.49]	0.470817329621993	0.508971655178787	Inverse	18	31189	93562	53	TRUE	sex + race + tdi + smoking + alcohol + all_cancer_fh + season + bmi + dm + acc
Thyroid cancer	Thyroid	Circadian Rhythm	Extended Cosinor Beta	cosinorExt_beta	Tertile	T3	cosinorExt_betaCat3	independent_pattern	Independent Pattern	0.77 [0.39;1.55]	0.471480202777477	0.391671996620454	Inverse	14	31892	95658	53	TRUE	sex + race + tdi + smoking + alcohol + all_cancer_fh + season + bmi + dm + acc
Thyroid cancer	Thyroid	Physical Activity	Unbouted Inactivity Acceleration (Plain)	ACC_day_IN_unbt_mg_pla	Tertile	T2	ACC_day_IN_unbt_mg_plaCat2	independent_pattern	Independent Pattern	1.28 [0.65;2.50]	0.474980610434428	0.658614255905268	Positive	20	31893	95653	53	TRUE	sex + race + tdi + smoking + alcohol + all_cancer_fh + season + bmi + dm + acc
Thyroid cancer	Thyroid	Physical Activity	Number of MVPA Fragments During Waking Time (Plain)	FRAG_Nfrag_MVPA_day_pla	Tertile	T2	FRAG_Nfrag_MVPA_day_plaCat2	independent_pattern	Independent Pattern	0.79 [0.40;1.53]	0.478545149872239	0.181433007467022	Inverse	18	31878	95658	53	TRUE	sex + race + tdi + smoking + alcohol + all_cancer_fh + season + bmi + dm + acc
Thyroid cancer	Thyroid	Physical Activity	x0.5 of Activity Fragment Durations During Waking Time (Plain)	FRAG_x0.5_dur_PA_day_pla	Tertile	T2	FRAG_x0.5_dur_PA_day_plaCat2	independent_pattern	Independent Pattern	1.27 [0.65;2.47]	0.483481706098962	0.605186352129172	Positive	22	31884	95653	53	TRUE	sex + race + tdi + smoking + alcohol + all_cancer_fh + season + bmi + dm + acc
Thyroid cancer	Thyroid	Physical Activity	Gini Index of Activity Fragment Durations During Waking Time (Weighted)	FRAG_Gini_dur_PA_day_wei	Tertile	T3	FRAG_Gini_dur_PA_day_weiCat3	independent_pattern	Independent Pattern	1.35 [0.58;3.12]	0.484434090314226	0.484302876821601	Positive	19	31880	95653	53	TRUE	sex + race + tdi + smoking + alcohol + all_cancer_fh + season + bmi + dm + acc
Thyroid cancer	Thyroid	Physical Activity	Duration in 1-5 Min LIPA Bouts (Plain)	dur_day_LIG_bts_1_5_min_pla	Tertile	T3	dur_day_LIG_bts_1_5_min_plaCat3	independent_pattern	Independent Pattern	1.36 [0.57;3.23]	0.486541159325715	0.508976663516435	Positive	18	31891	95658	53	TRUE	sex + race + tdi + smoking + alcohol + all_cancer_fh + season + bmi + dm + acc
Thyroid cancer	Thyroid	Circadian Rhythm	Autocorrelation Phi	phi	Tertile	T3	phiCat3	independent_pattern	Independent Pattern	1.33 [0.60;2.95]	0.488444925686026	0.47762125707922	Positive	17	31878	95658	53	TRUE	sex + race + tdi + smoking + alcohol + all_cancer_fh + season + bmi + dm + acc
Thyroid cancer	Thyroid	Physical Activity	Duration in 1-5 Min LIPA Bouts (Weighted)	dur_day_LIG_bts_1_5_min_wei	Tertile	T3	dur_day_LIG_bts_1_5_min_weiCat3	independent_pattern	Independent Pattern	1.36 [0.57;3.22]	0.488683276620584	0.511906855740511	Positive	18	31889	95658	53	TRUE	sex + race + tdi + smoking + alcohol + all_cancer_fh + season + bmi + dm + acc
Thyroid cancer	Thyroid	Sleep	WASO (Wake After Sleep Onset)	WASO_AD_T5A5_mn	Tertile	T2	WASO_AD_T5A5_mnCat2	independent_pattern	Independent Pattern	1.26 [0.65;2.43]	0.491626719569625	0.750547816232938	Positive	20	31885	95658	53	TRUE	sex + race + tdi + smoking + alcohol + all_cancer_fh + season + bmi + dm + acc
Thyroid cancer	Thyroid	Physical Activity	Duration in 5-10 Min LIPA Bouts (Plain)	dur_day_LIG_bts_5_10_min_pla	Tertile	T2	dur_day_LIG_bts_5_10_min_plaCat2	independent_pattern	Independent Pattern	0.79 [0.39;1.57]	0.492003899308824	0.729377952737023	Inverse	16	31888	95658	53	TRUE	sex + race + tdi + smoking + alcohol + all_cancer_fh + season + bmi + dm + acc
Thyroid cancer	Thyroid	Circadian Rhythm	Cosinor Acrophase	cosinor_acrophase	Tertile	T2	cosinor_acrophaseCat2	independent_pattern	Independent Pattern	0.80 [0.41;1.54]	0.498726448739184	0.675370900220707	Inverse	16	31885	95658	53	TRUE	sex + race + tdi + smoking + alcohol + all_cancer_fh + season + bmi + dm + acc
Thyroid cancer	Thyroid	Physical Activity	Number of Inactivity-to-MVPA Transitions During Waking Time	FRAG_Nfrag_IN2MVPA_day	Tertile	T2	FRAG_Nfrag_IN2MVPA_dayCat2	independent_pattern	Independent Pattern	0.78 [0.38;1.59]	0.499490123310953	0.861173385748228	Inverse	15	31884	95658	53	TRUE	sex + race + tdi + smoking + alcohol + all_cancer_fh + season + bmi + dm + acc
Thyroid cancer	Thyroid	Physical Activity	Acceleration in 1-5 Min LIPA Bouts (Plain)	ACC_day_LIG_bts_1_5_mg_pla	Tertile	T2	ACC_day_LIG_bts_1_5_mg_plaCat2	independent_pattern	Independent Pattern	1.25 [0.65;2.40]	0.501130721783531	0.370807725968049	Positive	23	31892	95657	53	TRUE	sex + race + tdi + smoking + alcohol + all_cancer_fh + season + bmi + dm + acc
Thyroid cancer	Thyroid	Physical Activity	Number of 5-10 Min LIPA Bouts (Weighted)	Nbouts_day_LIG_bts_5_10_wei	Tertile	T2	Nbouts_day_LIG_bts_5_10_weiCat2	independent_pattern	Independent Pattern	0.79 [0.40;1.57]	0.501852157574878	0.743560896138115	Inverse	16	31887	95658	53	TRUE	sex + race + tdi + smoking + alcohol + all_cancer_fh + season + bmi + dm + acc
Thyroid cancer	Thyroid	Physical Activity	Acceleration in 90-Min Inactivity Bouts (Plain)	ACC_day_IN_bts_90_mg_pla	Tertile	T2	ACC_day_IN_bts_90_mg_plaCat2	independent_pattern	Independent Pattern	0.80 [0.41;1.54]	0.503391657916528	0.576414326403975	Inverse	16	31191	93562	53	TRUE	sex + race + tdi + smoking + alcohol + all_cancer_fh + season + bmi + dm + acc
Thyroid cancer	Thyroid	Physical Activity	Acceleration in 5-10 Min MVPA Bouts (Weighted)	ACC_day_MVPA_bts_5_10_mg_wei	Tertile	T2	ACC_day_MVPA_bts_5_10_mg_weiCat2	independent_pattern	Independent Pattern	1.23 [0.67;2.29]	0.504045685392872	0.194342430852718	Positive	23	31713	95148	53	TRUE	sex + race + tdi + smoking + alcohol + all_cancer_fh + season + bmi + dm + acc
Thyroid cancer	Thyroid	Circadian Rhythm	Cosinor R-Squared	cosinor_R2	Tertile	T2	cosinor_R2Cat2	independent_pattern	Independent Pattern	0.79 [0.40;1.58]	0.505984852100293	0.716456136325987	Inverse	16	31884	95658	53	TRUE	sex + race + tdi + smoking + alcohol + all_cancer_fh + season + bmi + dm + acc
Thyroid cancer	Thyroid	Physical Activity	Unbouted Inactivity Duration (Plain)	dur_day_IN_unbt_min_pla	Tertile	T3	dur_day_IN_unbt_min_plaCat3	independent_pattern	Independent Pattern	1.28 [0.61;2.68]	0.509756937195587	0.491752312664263	Positive	20	31887	95658	53	TRUE	sex + race + tdi + smoking + alcohol + all_cancer_fh + season + bmi + dm + acc
Thyroid cancer	Thyroid	Physical Activity	Coefficient of Variance of Activity Fragment Durations During Waking Time	FRAG_CoV_dur_PA_day	Tertile	T3	FRAG_CoV_dur_PA_dayCat3	independent_pattern	Independent Pattern	1.28 [0.62;2.65]	0.511584149505726	0.544603057400768	Positive	17	31893	95655	53	TRUE	sex + race + tdi + smoking + alcohol + all_cancer_fh + season + bmi + dm + acc
Thyroid cancer	Thyroid	Circadian Rhythm	M5 Activity Level	M5VALUE	Tertile	T2	M5VALUECat2	independent_pattern	Independent Pattern	1.24 [0.65;2.36]	0.516920343542359	0.16322949322976	Positive	24	31877	95658	53	TRUE	sex + race + tdi + smoking + alcohol + all_cancer_fh + season + bmi + dm + acc
Thyroid cancer	Thyroid	Physical Activity	W0.5 of Inactivity Fragment Durations During Waking Time (Weighted)	FRAG_W0.5_dur_IN_day_wei	Tertile	T2	FRAG_W0.5_dur_IN_day_weiCat2	independent_pattern	Independent Pattern	0.80 [0.42;1.56]	0.518570670532247	0.135984192473132	Inverse	19	31879	95653	53	TRUE	sex + race + tdi + smoking + alcohol + all_cancer_fh + season + bmi + dm + acc
Thyroid cancer	Thyroid	Physical Activity	Power-Law Alpha of Activity Fragment Durations During Waking Time	FRAG_alpha_dur_PA_day	Tertile	T2	FRAG_alpha_dur_PA_dayCat2	independent_pattern	Independent Pattern	1.24 [0.64;2.41]	0.522448392955559	0.833940492603244	Positive	21	31884	95655	53	TRUE	sex + race + tdi + smoking + alcohol + all_cancer_fh + season + bmi + dm + acc
Thyroid cancer	Thyroid	Physical Activity	Number of Activity Fragments During Waking Time (Weighted)	FRAG_Nfrag_PA_day_wei	Tertile	T2	FRAG_Nfrag_PA_day_weiCat2	independent_pattern	Independent Pattern	1.25 [0.62;2.52]	0.531034196539359	0.469100912204944	Positive	19	31887	95658	53	TRUE	sex + race + tdi + smoking + alcohol + all_cancer_fh + season + bmi + dm + acc
Thyroid cancer	Thyroid	Physical Activity	Number of Activity-to-Inactivity Transitions During Waking Time (Weighted)	FRAG_Nfrag_PA2IN_day_wei	Tertile	T2	FRAG_Nfrag_PA2IN_day_weiCat2	independent_pattern	Independent Pattern	1.25 [0.62;2.52]	0.531034196539359	0.469100912204944	Positive	19	31887	95658	53	TRUE	sex + race + tdi + smoking + alcohol + all_cancer_fh + season + bmi + dm + acc
Thyroid cancer	Thyroid	Circadian Rhythm	Interdaily Stability	IS	Tertile	T3	ISCat3	independent_pattern	Independent Pattern	1.24 [0.63;2.48]	0.532899047278959	0.500034568745379	Positive	23	31885	95658	53	TRUE	sex + race + tdi + smoking + alcohol + all_cancer_fh + season + bmi + dm + acc
Thyroid cancer	Thyroid	Circadian Rhythm	Cosinor Mesor	cosinor_mes	Tertile	T3	cosinor_mesCat3	independent_pattern	Independent Pattern	1.38 [0.50;3.81]	0.536840947492865	0.529260497355445	Positive	18	31887	95658	53	TRUE	sex + race + tdi + smoking + alcohol + all_cancer_fh + season + bmi + dm + acc
Thyroid cancer	Thyroid	Physical Activity	Standard Deviation of Physical Activity Fragment Durations During Waking Time (Plain)	FRAG_SD_dur_PA_day_pla	Tertile	T3	FRAG_SD_dur_PA_day_plaCat3	independent_pattern	Independent Pattern	1.30 [0.57;2.98]	0.538520151259626	0.485852118646539	Positive	20	31883	95653	53	TRUE	sex + race + tdi + smoking + alcohol + all_cancer_fh + season + bmi + dm + acc
Thyroid cancer	Thyroid	Physical Activity	Acceleration in 5-10 Min LIPA Bouts (Plain)	ACC_day_LIG_bts_5_10_mg_pla	Tertile	T3	ACC_day_LIG_bts_5_10_mg_plaCat3	independent_pattern	Independent Pattern	0.79 [0.37;1.69]	0.538835773211983	0.556512197852382	Inverse	15	31875	95653	53	TRUE	sex + race + tdi + smoking + alcohol + all_cancer_fh + season + bmi + dm + acc
Thyroid cancer	Thyroid	Circadian Rhythm	L10 Activity Level	L10VALUE	Tertile	T3	L10VALUECat3	independent_pattern	Independent Pattern	1.30 [0.56;3.02]	0.542466572562061	0.605193345177423	Positive	16	31891	95658	53	TRUE	sex + race + tdi + smoking + alcohol + all_cancer_fh + season + bmi + dm + acc
Thyroid cancer	Thyroid	Physical Activity	Transition Probability Physical Inactivity to LIPA During Waking Time (Plain)	FRAG_TP_IN2LIPA_day_pla	Tertile	T2	FRAG_TP_IN2LIPA_day_plaCat2	independent_pattern	Independent Pattern	0.80 [0.39;1.65]	0.544301410817366	0.716605824628513	Inverse	15	31881	95658	53	TRUE	sex + race + tdi + smoking + alcohol + all_cancer_fh + season + bmi + dm + acc
Thyroid cancer	Thyroid	Physical Activity	Gini Index of Inactivity Fragment Durations During Waking Time (Weighted)	FRAG_Gini_dur_IN_day_wei	Tertile	T2	FRAG_Gini_dur_IN_day_weiCat2	independent_pattern	Independent Pattern	0.82 [0.42;1.59]	0.547482752611259	0.809853696503368	Inverse	16	31878	95653	53	TRUE	sex + race + tdi + smoking + alcohol + all_cancer_fh + season + bmi + dm + acc
Thyroid cancer	Thyroid	Circadian Rhythm	Cosinor Mesor	cosinor_mes	Tertile	T2	cosinor_mesCat2	independent_pattern	Independent Pattern	1.26 [0.59;2.66]	0.550600265119998	0.529260497355445	Positive	19	31882	95658	53	TRUE	sex + race + tdi + smoking + alcohol + all_cancer_fh + season + bmi + dm + acc
Thyroid cancer	Thyroid	Physical Activity	Standard Deviation of Inactivity Fragment Durations During Waking Time (Weighted)	FRAG_SD_dur_IN_day_wei	Tertile	T3	FRAG_SD_dur_IN_day_weiCat3	independent_pattern	Independent Pattern	0.78 [0.34;1.79]	0.551191489483003	0.511514639133399	Inverse	15	31885	95653	53	TRUE	sex + race + tdi + smoking + alcohol + all_cancer_fh + season + bmi + dm + acc
Thyroid cancer	Thyroid	Physical Activity	Mean MVPA Fragment Duration During Waking Time (Weighted)	FRAG_mean_dur_MVPA_day_wei	Tertile	T3	FRAG_mean_dur_MVPA_day_weiCat3	independent_pattern	Independent Pattern	1.27 [0.58;2.80]	0.553357814562373	0.556876266639086	Positive	18	31878	95639	53	TRUE	sex + race + tdi + smoking + alcohol + all_cancer_fh + season + bmi + dm + acc
Thyroid cancer	Thyroid	Physical Activity	Acceleration in 5-10 Min LIPA Bouts (Weighted)	ACC_day_LIG_bts_5_10_mg_wei	Tertile	T2	ACC_day_LIG_bts_5_10_mg_weiCat2	independent_pattern	Independent Pattern	1.23 [0.62;2.41]	0.555195769129511	0.829228275241726	Positive	21	31893	95653	53	TRUE	sex + race + tdi + smoking + alcohol + all_cancer_fh + season + bmi + dm + acc
Thyroid cancer	Thyroid	Physical Activity	Coefficient of Variance of Inactivity Fragment Durations During Waking Time (Weighted)	FRAG_CoV_dur_IN_day_wei	Tertile	T2	FRAG_CoV_dur_IN_day_weiCat2	independent_pattern	Independent Pattern	1.23 [0.62;2.41]	0.555314524665532	0.868712562273967	Positive	20	31865	95653	53	TRUE	sex + race + tdi + smoking + alcohol + all_cancer_fh + season + bmi + dm + acc
Thyroid cancer	Thyroid	Physical Activity	Acceleration in 10-Min MVPA Bouts (Weighted)	ACC_day_MVPA_bts_10_mg_wei	Tertile	T2	ACC_day_MVPA_bts_10_mg_weiCat2	independent_pattern	Independent Pattern	0.82 [0.42;1.60]	0.55676120033545	0.625063971480815	Inverse	16	30758	92290	52	TRUE	sex + race + tdi + smoking + alcohol + all_cancer_fh + season + bmi + dm + acc
Thyroid cancer	Thyroid	Physical Activity	Number of 5-10 Min MVPA Bouts (Plain)	Nbouts_day_MVPA_bts_5_10_pla	Tertile	T3	Nbouts_day_MVPA_bts_5_10_plaCat3	independent_pattern	Independent Pattern	0.76 [0.30;1.90]	0.557063815059984	0.484544394978301	Inverse	13	31885	95658	53	TRUE	sex + race + tdi + smoking + alcohol + all_cancer_fh + season + bmi + dm + acc
Thyroid cancer	Thyroid	Physical Activity	Standard Deviation of Inactivity Fragment Durations During Waking Time (Plain)	FRAG_SD_dur_IN_day_pla	Tertile	T3	FRAG_SD_dur_IN_day_plaCat3	independent_pattern	Independent Pattern	0.78 [0.34;1.78]	0.558114329905395	0.560398057339452	Inverse	16	31884	95653	53	TRUE	sex + race + tdi + smoking + alcohol + all_cancer_fh + season + bmi + dm + acc
Thyroid cancer	Thyroid	Physical Activity	Acceleration in 90-Min Inactivity Bouts (Plain)	ACC_day_IN_bts_90_mg_pla	Tertile	T3	ACC_day_IN_bts_90_mg_plaCat3	independent_pattern	Independent Pattern	0.82 [0.43;1.58]	0.560374992144988	0.576414326403975	Inverse	17	31187	93562	53	TRUE	sex + race + tdi + smoking + alcohol + all_cancer_fh + season + bmi + dm + acc
Thyroid cancer	Thyroid	Physical Activity	Transition Probability Physical Inactivity to MVPA During Waking Time (Weighted)	FRAG_TP_IN2MVPA_day_wei	Tertile	T3	FRAG_TP_IN2MVPA_day_weiCat3	independent_pattern	Independent Pattern	0.78 [0.33;1.83]	0.561599083889199	0.604614763899415	Inverse	17	31896	95658	53	TRUE	sex + race + tdi + smoking + alcohol + all_cancer_fh + season + bmi + dm + acc
Thyroid cancer	Thyroid	Physical Activity	Number of Activity Fragments During Waking Time	FRAG_Nfrag_PA_day	Tertile	T2	FRAG_Nfrag_PA_dayCat2	independent_pattern	Independent Pattern	1.22 [0.62;2.38]	0.564975855060724	0.870468330057805	Positive	20	31884	95658	53	TRUE	sex + race + tdi + smoking + alcohol + all_cancer_fh + season + bmi + dm + acc
Thyroid cancer	Thyroid	Physical Activity	Number of Activity-to-Inactivity Transitions During Waking Time	FRAG_Nfrag_PA2IN_day	Tertile	T2	FRAG_Nfrag_PA2IN_dayCat2	independent_pattern	Independent Pattern	1.22 [0.62;2.38]	0.564975855060724	0.870468330057805	Positive	20	31884	95658	53	TRUE	sex + race + tdi + smoking + alcohol + all_cancer_fh + season + bmi + dm + acc
Thyroid cancer	Thyroid	Physical Activity	Number of Inactivity Fragments During Waking Time	FRAG_Nfrag_IN_day	Tertile	T2	FRAG_Nfrag_IN_dayCat2	independent_pattern	Independent Pattern	1.22 [0.62;2.38]	0.567087857112524	0.873079787735425	Positive	20	31885	95658	53	TRUE	sex + race + tdi + smoking + alcohol + all_cancer_fh + season + bmi + dm + acc
Thyroid cancer	Thyroid	Physical Activity	Number of Inactivity-to-Activity Transitions During Waking Time	FRAG_Nfrag_IN2PA_day	Tertile	T2	FRAG_Nfrag_IN2PA_dayCat2	independent_pattern	Independent Pattern	1.22 [0.62;2.38]	0.567087857112524	0.873079787735425	Positive	20	31885	95658	53	TRUE	sex + race + tdi + smoking + alcohol + all_cancer_fh + season + bmi + dm + acc
Thyroid cancer	Thyroid	Sleep	Sleep Efficiency After Onset (Plain)	sleep_efficiency_after_onset_pla	Tertile	T2	sleep_efficiency_after_onset_plaCat2	independent_pattern	Independent Pattern	0.83 [0.44;1.58]	0.570140944263622	0.256550965969414	Inverse	18	31889	95658	53	TRUE	sex + race + tdi + smoking + alcohol + all_cancer_fh + season + bmi + dm + acc
Thyroid cancer	Thyroid	Physical Activity	Acceleration in 20-30 Min Inactivity Bouts (Plain)	ACC_day_IN_bts_20_30_mg_pla	Tertile	T2	ACC_day_IN_bts_20_30_mg_plaCat2	independent_pattern	Independent Pattern	0.82 [0.42;1.61]	0.570655525358139	0.814460171596787	Inverse	16	31881	95632	53	TRUE	sex + race + tdi + smoking + alcohol + all_cancer_fh + season + bmi + dm + acc
Thyroid cancer	Thyroid	Physical Activity	Coefficient of Variance of Activity Fragment Durations During Waking Time (Weighted)	FRAG_CoV_dur_PA_day_wei	Tertile	T2	FRAG_CoV_dur_PA_day_weiCat2	independent_pattern	Independent Pattern	1.21 [0.62;2.38]	0.570763451780753	0.647251205336204	Positive	19	31880	95653	53	TRUE	sex + race + tdi + smoking + alcohol + all_cancer_fh + season + bmi + dm + acc
Thyroid cancer	Thyroid	Physical Activity	Duration in 10-Min MVPA Bouts (Plain)	dur_day_MVPA_bts_10_min_pla	Tertile	T3	dur_day_MVPA_bts_10_min_plaCat3	independent_pattern	Independent Pattern	0.77 [0.31;1.90]	0.572257109967569	0.595822670575259	Inverse	16	31888	95658	53	TRUE	sex + race + tdi + smoking + alcohol + all_cancer_fh + season + bmi + dm + acc
Thyroid cancer	Thyroid	Physical Activity	Number of Inactivity Fragments During Waking Time (Plain)	FRAG_Nfrag_IN_day_pla	Tertile	T3	FRAG_Nfrag_IN_day_plaCat3	independent_pattern	Independent Pattern	1.23 [0.59;2.57]	0.58016027451637	0.578600478088143	Positive	19	31886	95658	53	TRUE	sex + race + tdi + smoking + alcohol + all_cancer_fh + season + bmi + dm + acc
Thyroid cancer	Thyroid	Physical Activity	Number of Inactivity-to-Activity Transitions During Waking Time (Plain)	FRAG_Nfrag_IN2PA_day_pla	Tertile	T3	FRAG_Nfrag_IN2PA_day_plaCat3	independent_pattern	Independent Pattern	1.23 [0.59;2.57]	0.58016027451637	0.578600478088143	Positive	19	31886	95658	53	TRUE	sex + race + tdi + smoking + alcohol + all_cancer_fh + season + bmi + dm + acc
Thyroid cancer	Thyroid	Physical Activity	Number of Inactivity Fragments During Waking Time (Weighted)	FRAG_Nfrag_IN_day_wei	Tertile	T3	FRAG_Nfrag_IN_day_weiCat3	independent_pattern	Independent Pattern	1.23 [0.59;2.57]	0.581341413334178	0.580249738681114	Positive	19	31886	95658	53	TRUE	sex + race + tdi + smoking + alcohol + all_cancer_fh + season + bmi + dm + acc
Thyroid cancer	Thyroid	Physical Activity	Number of Inactivity-to-Activity Transitions During Waking Time (Weighted)	FRAG_Nfrag_IN2PA_day_wei	Tertile	T3	FRAG_Nfrag_IN2PA_day_weiCat3	independent_pattern	Independent Pattern	1.23 [0.59;2.57]	0.581341413334178	0.580249738681114	Positive	19	31886	95658	53	TRUE	sex + race + tdi + smoking + alcohol + all_cancer_fh + season + bmi + dm + acc
Thyroid cancer	Thyroid	Physical Activity	Power-Law Alpha of Inactivity Fragment Durations During Waking Time (Plain)	FRAG_alpha_dur_IN_day_pla	Tertile	T2	FRAG_alpha_dur_IN_day_plaCat2	independent_pattern	Independent Pattern	0.82 [0.41;1.65]	0.582811970652792	0.625386460525885	Inverse	17	31875	95653	53	TRUE	sex + race + tdi + smoking + alcohol + all_cancer_fh + season + bmi + dm + acc
Thyroid cancer	Thyroid	Physical Activity	Unbouted Inactivity Duration (Weighted)	dur_day_IN_unbt_min_wei	Tertile	T2	dur_day_IN_unbt_min_weiCat2	independent_pattern	Independent Pattern	1.21 [0.61;2.40]	0.584857160786394	0.930363451610755	Positive	20	31886	95658	53	TRUE	sex + race + tdi + smoking + alcohol + all_cancer_fh + season + bmi + dm + acc
Thyroid cancer	Thyroid	Physical Activity	Number of 5-10 Min LIPA Bouts (Plain)	Nbouts_day_LIG_bts_5_10_pla	Tertile	T3	Nbouts_day_LIG_bts_5_10_plaCat3	independent_pattern	Independent Pattern	0.82 [0.39;1.71]	0.594138795797459	0.593308386864109	Inverse	17	31879	95658	53	TRUE	sex + race + tdi + smoking + alcohol + all_cancer_fh + season + bmi + dm + acc
Thyroid cancer	Thyroid	Physical Activity	Acceleration in 10-Min MVPA Bouts (Weighted)	ACC_day_MVPA_bts_10_mg_wei	Tertile	T3	ACC_day_MVPA_bts_10_mg_weiCat3	independent_pattern	Independent Pattern	0.82 [0.40;1.69]	0.595299730723056	0.625063971480815	Inverse	15	30775	92290	52	TRUE	sex + race + tdi + smoking + alcohol + all_cancer_fh + season + bmi + dm + acc
Thyroid cancer	Thyroid	Physical Activity	Duration in 10-Min MVPA Bouts (Plain)	dur_day_MVPA_bts_10_min_pla	Tertile	T2	dur_day_MVPA_bts_10_min_plaCat2	independent_pattern	Independent Pattern	0.83 [0.41;1.66]	0.595577581057079	0.595822670575259	Inverse	17	31884	95658	53	TRUE	sex + race + tdi + smoking + alcohol + all_cancer_fh + season + bmi + dm + acc
Thyroid cancer	Thyroid	Light	Total Daily Light	total_daily_light	Tertile	T2	total_daily_lightCat2	independent_pattern	Independent Pattern	0.83 [0.41;1.67]	0.595821840190724	0.502124419992432	Inverse	15	31632	94889	52	TRUE	sex + race + tdi + smoking + alcohol + all_cancer_fh + season + bmi + dm + acc
Thyroid cancer	Thyroid	Physical Activity	Number of 20-30 Min Inactivity Bouts (Plain)	Nbouts_day_IN_bts_20_30_pla	Tertile	T3	Nbouts_day_IN_bts_20_30_plaCat3	independent_pattern	Independent Pattern	1.20 [0.61;2.34]	0.597301138810818	0.598385570659665	Positive	19	31879	95658	53	TRUE	sex + race + tdi + smoking + alcohol + all_cancer_fh + season + bmi + dm + acc
Thyroid cancer	Thyroid	Physical Activity	Gini Index of Activity Fragment Durations During Waking Time	FRAG_Gini_dur_PA_day	Tertile	T2	FRAG_Gini_dur_PA_dayCat2	independent_pattern	Independent Pattern	1.22 [0.58;2.54]	0.599499085628148	0.182273621642368	Positive	17	31882	95655	53	TRUE	sex + race + tdi + smoking + alcohol + all_cancer_fh + season + bmi + dm + acc
Thyroid cancer	Thyroid	Physical Activity	Number of 5-10 Min LIPA Bouts (Plain)	Nbouts_day_LIG_bts_5_10_pla	Tertile	T2	Nbouts_day_LIG_bts_5_10_plaCat2	independent_pattern	Independent Pattern	0.83 [0.42;1.64]	0.600196672819767	0.593308386864109	Inverse	17	31889	95658	53	TRUE	sex + race + tdi + smoking + alcohol + all_cancer_fh + season + bmi + dm + acc
Thyroid cancer	Thyroid	Physical Activity	Acceleration in 10-Min LIPA Bouts (Plain)	ACC_day_LIG_bts_10_mg_pla	Tertile	T3	ACC_day_LIG_bts_10_mg_plaCat3	independent_pattern	Independent Pattern	0.83 [0.42;1.66]	0.602571379419878	0.600148140027836	Inverse	17	31874	95632	53	TRUE	sex + race + tdi + smoking + alcohol + all_cancer_fh + season + bmi + dm + acc
Thyroid cancer	Thyroid	Circadian Rhythm	Cosinor Amplitude	cosinor_amp	Tertile	T2	cosinor_ampCat2	independent_pattern	Independent Pattern	0.83 [0.41;1.67]	0.60265569735866	0.621892689783154	Inverse	17	31883	95658	53	TRUE	sex + race + tdi + smoking + alcohol + all_cancer_fh + season + bmi + dm + acc
Thyroid cancer	Thyroid	Physical Activity	Power-Law Alpha of Activity Fragment Durations During Waking Time (Weighted)	FRAG_alpha_dur_PA_day_wei	Tertile	T2	FRAG_alpha_dur_PA_day_weiCat2	independent_pattern	Independent Pattern	1.19 [0.61;2.34]	0.606343074450275	0.999010759291423	Positive	20	31886	95653	53	TRUE	sex + race + tdi + smoking + alcohol + all_cancer_fh + season + bmi + dm + acc
Thyroid cancer	Thyroid	Physical Activity	Transition Probability Physical Activity to Inactivity During Waking Time (Plain)	FRAG_TP_PA2IN_day_pla	Tertile	T2	FRAG_TP_PA2IN_day_plaCat2	independent_pattern	Independent Pattern	0.83 [0.42;1.66]	0.606474847597828	0.388729991108034	Inverse	18	31886	95658	53	TRUE	sex + race + tdi + smoking + alcohol + all_cancer_fh + season + bmi + dm + acc
Thyroid cancer	Thyroid	Physical Activity	Number of PA Fragments per Minute IN PA During Waking Time (Plain)	FRAG_NFragPM_PA_day_pla	Tertile	T2	FRAG_NFragPM_PA_day_plaCat2	independent_pattern	Independent Pattern	0.84 [0.42;1.66]	0.609124360954047	0.393392991164876	Inverse	18	31887	95658	53	TRUE	sex + race + tdi + smoking + alcohol + all_cancer_fh + season + bmi + dm + acc
Thyroid cancer	Thyroid	Physical Activity	Duration in 20-30 Min Inactivity Bouts (Weighted)	dur_day_IN_bts_20_30_min_wei	Tertile	T3	dur_day_IN_bts_20_30_min_weiCat3	independent_pattern	Independent Pattern	1.18 [0.62;2.27]	0.610998376846661	0.591943638120047	Positive	20	31880	95658	53	TRUE	sex + race + tdi + smoking + alcohol + all_cancer_fh + season + bmi + dm + acc
Thyroid cancer	Thyroid	Circadian Rhythm	L5 Activity Level	L5VALUE	Tertile	T2	L5VALUECat2	independent_pattern	Independent Pattern	1.19 [0.60;2.35]	0.612242605051973	0.394948409967018	Positive	18	31886	95658	53	TRUE	sex + race + tdi + smoking + alcohol + all_cancer_fh + season + bmi + dm + acc
Thyroid cancer	Thyroid	Physical Activity	Power-Law Alpha of Inactivity Fragment Durations During Waking Time (Weighted)	FRAG_alpha_dur_IN_day_wei	Tertile	T3	FRAG_alpha_dur_IN_day_weiCat3	independent_pattern	Independent Pattern	0.81 [0.36;1.84]	0.616037960627332	0.609381381560837	Inverse	16	31891	95653	53	TRUE	sex + race + tdi + smoking + alcohol + all_cancer_fh + season + bmi + dm + acc
Thyroid cancer	Thyroid	Physical Activity	Power-Law Alpha of Inactivity Fragment Durations During Waking Time (Plain)	FRAG_alpha_dur_IN_day_pla	Tertile	T3	FRAG_alpha_dur_IN_day_plaCat3	independent_pattern	Independent Pattern	0.81 [0.37;1.82]	0.616517027267484	0.625386460525885	Inverse	17	31890	95653	53	TRUE	sex + race + tdi + smoking + alcohol + all_cancer_fh + season + bmi + dm + acc
Thyroid cancer	Thyroid	Physical Activity	Number of Inactivity-to-LIPA Transitions During Waking Time	FRAG_Nfrag_IN2LIPA_day	Tertile	T3	FRAG_Nfrag_IN2LIPA_dayCat3	independent_pattern	Independent Pattern	1.20 [0.59;2.44]	0.617044016995101	0.638522624239221	Positive	18	31884	95658	53	TRUE	sex + race + tdi + smoking + alcohol + all_cancer_fh + season + bmi + dm + acc
Thyroid cancer	Thyroid	Physical Activity	x0.5 of Inactivity Fragment Durations During Waking Time (Plain)	FRAG_x0.5_dur_IN_day_pla	Tertile	T2	FRAG_x0.5_dur_IN_day_plaCat2	independent_pattern	Independent Pattern	1.19 [0.60;2.36]	0.62140087272409406	0.658283704227105	Positive	21	31876	95653	53	TRUE	sex + race + tdi + smoking + alcohol + all_cancer_fh + season + bmi + dm + acc
Thyroid cancer	Thyroid	Physical Activity	Transition Probability Physical Inactivity to Activity During Waking Time	FRAG_TP_IN2PA_day	Tertile	T2	FRAG_TP_IN2PA_dayCat2	independent_pattern	Independent Pattern	1.19 [0.59;2.42]	0.626658805967735	0.951935767040623	Positive	20	31882	95658	53	TRUE	sex + race + tdi + smoking + alcohol + all_cancer_fh + season + bmi + dm + acc
Thyroid cancer	Thyroid	Physical Activity	Number of Activity Fragments During Waking Time (Plain)	FRAG_Nfrag_PA_day_pla	Tertile	T2	FRAG_Nfrag_PA_day_plaCat2	independent_pattern	Independent Pattern	1.19 [0.59;2.42]	0.628548405479757	0.358715299292536	Positive	18	31887	95658	53	TRUE	sex + race + tdi + smoking + alcohol + all_cancer_fh + season + bmi + dm + acc
Thyroid cancer	Thyroid	Physical Activity	Number of Activity-to-Inactivity Transitions During Waking Time (Plain)	FRAG_Nfrag_PA2IN_day_pla	Tertile	T2	FRAG_Nfrag_PA2IN_day_plaCat2	independent_pattern	Independent Pattern	1.19 [0.59;2.42]	0.628548405479757	0.358715299292536	Positive	18	31887	95658	53	TRUE	sex + race + tdi + smoking + alcohol + all_cancer_fh + season + bmi + dm + acc
Thyroid cancer	Thyroid	Physical Activity	Mean MVPA Fragment Duration During Waking Time (Plain)	FRAG_mean_dur_MVPA_day_pla	Tertile	T2	FRAG_mean_dur_MVPA_day_plaCat2	independent_pattern	Independent Pattern	1.19 [0.59;2.36]	0.629386013242597	0.722659114455489	Positive	19	31881	95639	53	TRUE	sex + race + tdi + smoking + alcohol + all_cancer_fh + season + bmi + dm + acc
Thyroid cancer	Thyroid	Circadian Rhythm	Cosinor Amplitude	cosinor_amp	Tertile	T3	cosinor_ampCat3	independent_pattern	Independent Pattern	0.82 [0.36;1.85]	0.62998422435389	0.621892689783154	Inverse	18	31883	95658	53	TRUE	sex + race + tdi + smoking + alcohol + all_cancer_fh + season + bmi + dm + acc
Thyroid cancer	Thyroid	Physical Activity	Number of 1-5 Min MVPA Bouts (Weighted)	Nbouts_day_MVPA_bts_1_5_wei	Tertile	T3	Nbouts_day_MVPA_bts_1_5_weiCat3	independent_pattern	Independent Pattern	0.81 [0.35;1.89]	0.631752475652182	0.633247485106811	Inverse	17	31886	95658	53	TRUE	sex + race + tdi + smoking + alcohol + all_cancer_fh + season + bmi + dm + acc
Thyroid cancer	Thyroid	Physical Activity	x0.5 of Activity Fragment Durations During Waking Time (Weighted)	FRAG_x0.5_dur_PA_day_wei	Tertile	T2	FRAG_x0.5_dur_PA_day_weiCat2	independent_pattern	Independent Pattern	1.18 [0.60;2.33]	0.633000737994367	0.921318075627099	Positive	20	31887	95653	53	TRUE	sex + race + tdi + smoking + alcohol + all_cancer_fh + season + bmi + dm + acc
Thyroid cancer	Thyroid	Light	Total Daily Light	total_daily_light	Tertile	T3	total_daily_lightCat3	independent_pattern	Independent Pattern	1.19 [0.58;2.47]	0.633022478346766	0.502124419992432	Positive	20	31634	94889	52	TRUE	sex + race + tdi + smoking + alcohol + all_cancer_fh + season + bmi + dm + acc
Thyroid cancer	Thyroid	Physical Activity	Acceleration in 10-Min LIPA Bouts (Plain)	ACC_day_LIG_bts_10_mg_pla	Tertile	T2	ACC_day_LIG_bts_10_mg_plaCat2	independent_pattern	Independent Pattern	0.85 [0.44;1.66]	0.633410974755609	0.600148140027836	Inverse	17	31875	95632	53	TRUE	sex + race + tdi + smoking + alcohol + all_cancer_fh + season + bmi + dm + acc
Thyroid cancer	Thyroid	Physical Activity	Transition Probability Physical Inactivity to LIPA During Waking Time	FRAG_TP_IN2LIPA_day	Tertile	T2	FRAG_TP_IN2LIPA_dayCat2	independent_pattern	Independent Pattern	0.84 [0.41;1.72]	0.636516688206437	0.899445850132616	Inverse	16	31880	95658	53	TRUE	sex + race + tdi + smoking + alcohol + all_cancer_fh + season + bmi + dm + acc
Thyroid cancer	Thyroid	Physical Activity	Acceleration in 10-20 Min Inactivity Bouts (Plain)	ACC_day_IN_bts_10_20_mg_pla	Tertile	T3	ACC_day_IN_bts_10_20_mg_plaCat3	independent_pattern	Independent Pattern	1.19 [0.57;2.49]	0.637129904130623	0.68505637666551	Positive	16	31882	95651	53	TRUE	sex + race + tdi + smoking + alcohol + all_cancer_fh + season + bmi + dm + acc
Thyroid cancer	Thyroid	Physical Activity	Number of 1-5 Min MVPA Bouts (Plain)	Nbouts_day_MVPA_bts_1_5_pla	Tertile	T3	Nbouts_day_MVPA_bts_1_5_plaCat3	independent_pattern	Independent Pattern	0.81 [0.35;1.92]	0.638046361564766	0.623343402709223	Inverse	16	31887	95658	53	TRUE	sex + race + tdi + smoking + alcohol + all_cancer_fh + season + bmi + dm + acc
Thyroid cancer	Thyroid	Physical Activity	Coefficient of Variance of Activity Fragment Durations During Waking Time (Weighted)	FRAG_CoV_dur_PA_day_wei	Tertile	T3	FRAG_CoV_dur_PA_day_weiCat3	independent_pattern	Independent Pattern	1.18 [0.59;2.37]	0.639303761753259	0.647251205336204	Positive	18	31892	95653	53	TRUE	sex + race + tdi + smoking + alcohol + all_cancer_fh + season + bmi + dm + acc
Thyroid cancer	Thyroid	Physical Activity	Number of Inactivity-to-LIPA Transitions During Waking Time (Plain)	FRAG_Nfrag_IN2LIPA_day_pla	Tertile	T2	FRAG_Nfrag_IN2LIPA_day_plaCat2	independent_pattern	Independent Pattern	1.18 [0.59;2.37]	0.64615985987057	0.401843375017196	Positive	18	31892	95658	53	TRUE	sex + race + tdi + smoking + alcohol + all_cancer_fh + season + bmi + dm + acc
Thyroid cancer	Thyroid	Physical Activity	Gini Index of Inactivity Fragment Durations During Waking Time	FRAG_Gini_dur_IN_day	Tertile	T2	FRAG_Gini_dur_IN_dayCat2	independent_pattern	Independent Pattern	0.86 [0.46;1.63]	0.64761914932146	0.350027693864872	Inverse	18	31883	95655	53	TRUE	sex + race + tdi + smoking + alcohol + all_cancer_fh + season + bmi + dm + acc
Thyroid cancer	Thyroid	Physical Activity	Gini Index of Inactivity Fragment Durations During Waking Time (Plain)	FRAG_Gini_dur_IN_day_pla	Tertile	T2	FRAG_Gini_dur_IN_day_plaCat2	independent_pattern	Independent Pattern	0.86 [0.46;1.63]	0.652424704895159	0.350242925113544	Inverse	18	31880	95653	53	TRUE	sex + race + tdi + smoking + alcohol + all_cancer_fh + season + bmi + dm + acc
Thyroid cancer	Thyroid	Physical Activity	Unbouted Inactivity Acceleration (Plain)	ACC_day_IN_unbt_mg_pla	Tertile	T3	ACC_day_IN_unbt_mg_plaCat3	independent_pattern	Independent Pattern	1.17 [0.59;2.34]	0.652568000262185	0.658614255905268	Positive	18	31882	95653	53	TRUE	sex + race + tdi + smoking + alcohol + all_cancer_fh + season + bmi + dm + acc
Thyroid cancer	Thyroid	Circadian Rhythm	Intradaily Variability	IV	Tertile	T2	IVCat2	independent_pattern	Independent Pattern	1.16 [0.61;2.22]	0.652950726677602	0.37795242624281	Positive	22	31894	95658	53	TRUE	sex + race + tdi + smoking + alcohol + all_cancer_fh + season + bmi + dm + acc
Thyroid cancer	Thyroid	Physical Activity	x0.5 of Activity Fragment Durations During Waking Time (Plain)	FRAG_x0.5_dur_PA_day_pla	Tertile	T3	FRAG_x0.5_dur_PA_day_plaCat3	independent_pattern	Independent Pattern	0.84 [0.38;1.84]	0.656635371372032	0.605186352129172	Inverse	15	31876	95653	53	TRUE	sex + race + tdi + smoking + alcohol + all_cancer_fh + season + bmi + dm + acc
Thyroid cancer	Thyroid	Physical Activity	Coefficient of Variance of Inactivity Fragment Durations During Waking Time (Plain)	FRAG_CoV_dur_IN_day_pla	Tertile	T2	FRAG_CoV_dur_IN_day_plaCat2	independent_pattern	Independent Pattern	1.17 [0.59;2.31]	0.657646235597434	0.729825358148367	Positive	19	31866	95653	53	TRUE	sex + race + tdi + smoking + alcohol + all_cancer_fh + season + bmi + dm + acc
Thyroid cancer	Thyroid	Physical Activity	W0.5 of Inactivity Fragment Durations During Waking Time (Plain)	FRAG_W0.5_dur_IN_day_pla	Tertile	T2	FRAG_W0.5_dur_IN_day_plaCat2	independent_pattern	Independent Pattern	0.86 [0.44;1.68]	0.664563266025963	0.271252302616127	Inverse	19	31879	95653	53	TRUE	sex + race + tdi + smoking + alcohol + all_cancer_fh + season + bmi + dm + acc
Thyroid cancer	Thyroid	Physical Activity	Gini Index of Activity Fragment Durations During Waking Time (Weighted)	FRAG_Gini_dur_PA_day_wei	Tertile	T2	FRAG_Gini_dur_PA_day_weiCat2	independent_pattern	Independent Pattern	1.17 [0.57;2.40]	0.669477173698098	0.484302876821601	Positive	18	31883	95653	53	TRUE	sex + race + tdi + smoking + alcohol + all_cancer_fh + season + bmi + dm + acc
Thyroid cancer	Thyroid	Physical Activity	Power-Law Alpha of Activity Fragment Durations During Waking Time (Plain)	FRAG_alpha_dur_PA_day_pla	Tertile	T3	FRAG_alpha_dur_PA_day_plaCat3	independent_pattern	Independent Pattern	1.18 [0.55;2.55]	0.670404390598493	0.695128747173823	Positive	17	31892	95653	53	TRUE	sex + race + tdi + smoking + alcohol + all_cancer_fh + season + bmi + dm + acc
Thyroid cancer	Thyroid	Physical Activity	Acceleration in 10-Min MVPA Bouts (Plain)	ACC_day_MVPA_bts_10_mg_pla	Tertile	T2	ACC_day_MVPA_bts_10_mg_plaCat2	independent_pattern	Independent Pattern	0.87 [0.45;1.67]	0.671657290661819	0.474523764135545	Inverse	17	30759	92290	52	TRUE	sex + race + tdi + smoking + alcohol + all_cancer_fh + season + bmi + dm + acc
Thyroid cancer	Thyroid	Physical Activity	Number of LIPA Fragments During Waking Time (Plain)	FRAG_Nfrag_LIPA_day_pla	Tertile	T2	FRAG_Nfrag_LIPA_day_plaCat2	independent_pattern	Independent Pattern	1.17 [0.57;2.42]	0.673079624545636	0.732565774782628	Positive	19	31884	95658	53	TRUE	sex + race + tdi + smoking + alcohol + all_cancer_fh + season + bmi + dm + acc
Thyroid cancer	Thyroid	Step Count	Peak 30-Minute Cadence	mean_peak_30min_cadence	Tertile	T2	mean_peak_30min_cadenceCat2	independent_pattern	Independent Pattern	1.17 [0.57;2.41]	0.67655113536021	0.102301899256259	Positive	16	31891	95658	53	TRUE	sex + race + tdi + smoking + alcohol + all_cancer_fh + season + bmi + dm + acc
Thyroid cancer	Thyroid	Physical Activity	Acceleration in 20-30 Min Inactivity Bouts (Weighted)	ACC_day_IN_bts_20_30_mg_wei	Tertile	T3	ACC_day_IN_bts_20_30_mg_weiCat3	independent_pattern	Independent Pattern	0.87 [0.44;1.71]	0.681301705766986	0.68092275687179	Inverse	16	31868	95632	53	TRUE	sex + race + tdi + smoking + alcohol + all_cancer_fh + season + bmi + dm + acc
Thyroid cancer	Thyroid	Circadian Rhythm	Cosinor Acrophase	cosinor_acrophase	Tertile	T3	cosinor_acrophaseCat3	independent_pattern	Independent Pattern	0.87 [0.44;1.71]	0.682177725059985	0.675370900220707	Inverse	17	31882	95658	53	TRUE	sex + race + tdi + smoking + alcohol + all_cancer_fh + season + bmi + dm + acc
Thyroid cancer	Thyroid	Light	Nighttime Light	nighttime_light	Tertile	T3	nighttime_lightCat3	independent_pattern	Independent Pattern	1.16 [0.56;2.41]	0.686176938146259	0.912079089113389	Positive	17	31633	94889	52	TRUE	sex + race + tdi + smoking + alcohol + all_cancer_fh + season + bmi + dm + acc
Thyroid cancer	Thyroid	Physical Activity	Duration in 20-30 Min Inactivity Bouts (Plain)	dur_day_IN_bts_20_30_min_pla	Tertile	T2	dur_day_IN_bts_20_30_min_plaCat2	independent_pattern	Independent Pattern	0.87 [0.45;1.72]	0.69541993453166	0.84076041426395	Inverse	16	31885	95658	53	TRUE	sex + race + tdi + smoking + alcohol + all_cancer_fh + season + bmi + dm + acc
Thyroid cancer	Thyroid	Physical Activity	x0.5 of Inactivity Fragment Durations During Waking Time (Weighted)	FRAG_x0.5_dur_IN_day_wei	Tertile	T2	FRAG_x0.5_dur_IN_day_weiCat2	independent_pattern	Independent Pattern	1.15 [0.57;2.29]	0.697424021502253	0.841220801905288	Positive	20	31877	95653	53	TRUE	sex + race + tdi + smoking + alcohol + all_cancer_fh + season + bmi + dm + acc
Thyroid cancer	Thyroid	Physical Activity	Mean MVPA Fragment Duration During Waking Time (Plain)	FRAG_mean_dur_MVPA_day_pla	Tertile	T3	FRAG_mean_dur_MVPA_day_plaCat3	independent_pattern	Independent Pattern	1.17 [0.52;2.61]	0.700762736615473	0.722659114455489	Positive	17	31879	95639	53	TRUE	sex + race + tdi + smoking + alcohol + all_cancer_fh + season + bmi + dm + acc
Thyroid cancer	Thyroid	Physical Activity	Acceleration in 30-60 Min Inactivity Bouts (Plain)	ACC_day_IN_bts_30_60_mg_pla	Tertile	T2	ACC_day_IN_bts_30_60_mg_plaCat2	independent_pattern	Independent Pattern	0.87 [0.42;1.79]	0.704935495217008	0.226825893552656	Inverse	14	31885	95643	53	TRUE	sex + race + tdi + smoking + alcohol + all_cancer_fh + season + bmi + dm + acc
Thyroid cancer	Thyroid	Physical Activity	Acceleration in 5-10 Min LIPA Bouts (Plain)	ACC_day_LIG_bts_5_10_mg_pla	Tertile	T2	ACC_day_LIG_bts_5_10_mg_plaCat2	independent_pattern	Independent Pattern	1.14 [0.59;2.21]	0.705797144573159	0.556512197852382	Positive	21	31892	95653	53	TRUE	sex + race + tdi + smoking + alcohol + all_cancer_fh + season + bmi + dm + acc
Thyroid cancer	Thyroid	Physical Activity	Transition Probability Physical Inactivity to Activity During Waking Time (Plain)	FRAG_TP_IN2PA_day_pla	Tertile	T2	FRAG_TP_IN2PA_day_plaCat2	independent_pattern	Independent Pattern	1.15 [0.56;2.35]	0.707110528909531	0.752524024773164	Positive	19	31883	95658	53	TRUE	sex + race + tdi + smoking + alcohol + all_cancer_fh + season + bmi + dm + acc
Thyroid cancer	Thyroid	Sleep	WASO (Wake After Sleep Onset)	WASO_AD_T5A5_mn	Tertile	T3	WASO_AD_T5A5_mnCat3	independent_pattern	Independent Pattern	1.14 [0.57;2.26]	0.710619452572297	0.750547816232938	Positive	17	31882	95658	53	TRUE	sex + race + tdi + smoking + alcohol + all_cancer_fh + season + bmi + dm + acc
Thyroid cancer	Thyroid	Physical Activity	Acceleration in 1-5 Min MVPA Bouts (Weighted)	ACC_day_MVPA_bts_1_5_mg_wei	Tertile	T2	ACC_day_MVPA_bts_1_5_mg_weiCat2	independent_pattern	Independent Pattern	1.12 [0.60;2.10]	0.712122691040934	0.223349860932512	Positive	22	31885	95636	53	TRUE	sex + race + tdi + smoking + alcohol + all_cancer_fh + season + bmi + dm + acc
Thyroid cancer	Thyroid	Physical Activity	Mean Activity Fragment Duration During Waking Time	FRAG_mean_dur_PA_day	Tertile	T2	FRAG_mean_dur_PA_dayCat2	independent_pattern	Independent Pattern	1.14 [0.57;2.30]	0.713333504080124	0.813906303686554	Positive	19	31885	95657	53	TRUE	sex + race + tdi + smoking + alcohol + all_cancer_fh + season + bmi + dm + acc
Thyroid cancer	Thyroid	Circadian Rhythm	Cosinor R-Squared	cosinor_R2	Tertile	T3	cosinor_R2Cat3	independent_pattern	Independent Pattern	0.88 [0.43;1.79]	0.714914622734466	0.716456136325987	Inverse	19	31881	95658	53	TRUE	sex + race + tdi + smoking + alcohol + all_cancer_fh + season + bmi + dm + acc
Thyroid cancer	Thyroid	Physical Activity	Mean MVPA Fragment Duration During Waking Time (Weighted)	FRAG_mean_dur_MVPA_day_wei	Tertile	T2	FRAG_mean_dur_MVPA_day_weiCat2	independent_pattern	Independent Pattern	1.14 [0.57;2.29]	0.716677068438886	0.556876266639086	Positive	18	31880	95639	53	TRUE	sex + race + tdi + smoking + alcohol + all_cancer_fh + season + bmi + dm + acc
Thyroid cancer	Thyroid	Physical Activity	Transition Probability Physical Inactivity to Activity During Sleep Period	FRAG_TP_IN2PA_spt	Tertile	T3	FRAG_TP_IN2PA_sptCat3	independent_pattern	Independent Pattern	0.88 [0.45;1.74]	0.720284533766606	0.724238584093324	Inverse	16	31886	95658	53	TRUE	sex + race + tdi + smoking + alcohol + all_cancer_fh + season + bmi + dm + acc
Thyroid cancer	Thyroid	Physical Activity	Duration in 5-10 Min LIPA Bouts (Plain)	dur_day_LIG_bts_5_10_min_pla	Tertile	T3	dur_day_LIG_bts_5_10_min_plaCat3	independent_pattern	Independent Pattern	0.88 [0.42;1.82]	0.721145220747963	0.729377952737023	Inverse	18	31879	95658	53	TRUE	sex + race + tdi + smoking + alcohol + all_cancer_fh + season + bmi + dm + acc
Thyroid cancer	Thyroid	Physical Activity	Number of IN Fragments per Minute IN IN During Waking Time (Plain)	FRAG_NFragPM_IN_day_pla	Tertile	T2	FRAG_NFragPM_IN_day_plaCat2	independent_pattern	Independent Pattern	0.88 [0.43;1.79]	0.722706885774165	0.934226364607158	Inverse	17	31881	95658	53	TRUE	sex + race + tdi + smoking + alcohol + all_cancer_fh + season + bmi + dm + acc
Thyroid cancer	Thyroid	Physical Activity	Number of LIPA Fragments During Waking Time (Plain)	FRAG_Nfrag_LIPA_day_pla	Tertile	T3	FRAG_Nfrag_LIPA_day_plaCat3	independent_pattern	Independent Pattern	1.17 [0.49;2.81]	0.723402290991532	0.732565774782628	Positive	18	31887	95658	53	TRUE	sex + race + tdi + smoking + alcohol + all_cancer_fh + season + bmi + dm + acc
Thyroid cancer	Thyroid	Circadian Rhythm	Extended Cosinor Alpha	cosinorExt_alpha	Tertile	T3	cosinorExt_alphaCat3	independent_pattern	Independent Pattern	1.14 [0.54;2.41]	0.72660854755382	0.979095921828725	Positive	16	31879	95658	53	TRUE	sex + race + tdi + smoking + alcohol + all_cancer_fh + season + bmi + dm + acc
Thyroid cancer	Thyroid	Physical Activity	Duration in 5-10 Min LIPA Bouts (Weighted)	dur_day_LIG_bts_5_10_min_wei	Tertile	T3	dur_day_LIG_bts_5_10_min_weiCat3	independent_pattern	Independent Pattern	0.88 [0.41;1.85]	0.72730871748232	0.727429929290775	Inverse	17	31881	95658	53	TRUE	sex + race + tdi + smoking + alcohol + all_cancer_fh + season + bmi + dm + acc
Thyroid cancer	Thyroid	Physical Activity	Duration in 10-Min MVPA Bouts (Weighted)	dur_day_MVPA_bts_10_min_wei	Tertile	T3	dur_day_MVPA_bts_10_min_weiCat3	independent_pattern	Independent Pattern	0.85 [0.34;2.14]	0.727820119813864	0.726125494442322	Inverse	16	31889	95658	53	TRUE	sex + race + tdi + smoking + alcohol + all_cancer_fh + season + bmi + dm + acc
Thyroid cancer	Thyroid	Physical Activity	Coefficient of Variance of Inactivity Fragment Durations During Waking Time (Plain)	FRAG_CoV_dur_IN_day_pla	Tertile	T3	FRAG_CoV_dur_IN_day_plaCat3	independent_pattern	Independent Pattern	1.14 [0.54;2.40]	0.727898144931441	0.729825358148367	Positive	18	31894	95653	53	TRUE	sex + race + tdi + smoking + alcohol + all_cancer_fh + season + bmi + dm + acc
Thyroid cancer	Thyroid	Physical Activity	Mean Inactivity Fragment Duration During Waking Time	FRAG_mean_dur_IN_day	Tertile	T3	FRAG_mean_dur_IN_dayCat3	independent_pattern	Independent Pattern	1.16 [0.50;2.66]	0.728135962716422	0.723980059490439	Positive	18	31890	95657	53	TRUE	sex + race + tdi + smoking + alcohol + all_cancer_fh + season + bmi + dm + acc
Thyroid cancer	Thyroid	Physical Activity	Number of IN Fragments per Minute IN IN During Waking Time	FRAG_NFragPM_IN_day	Tertile	T3	FRAG_NFragPM_IN_dayCat3	independent_pattern	Independent Pattern	0.86 [0.38;1.98]	0.728231376674094	0.733674251741756	Inverse	17	31886	95657	53	TRUE	sex + race + tdi + smoking + alcohol + all_cancer_fh + season + bmi + dm + acc
Thyroid cancer	Thyroid	Physical Activity	Acceleration in 10-Min LIPA Bouts (Weighted)	ACC_day_LIG_bts_10_mg_wei	Tertile	T3	ACC_day_LIG_bts_10_mg_weiCat3	independent_pattern	Independent Pattern	0.88 [0.44;1.78]	0.729332697945951	0.729463671714205	Inverse	17	31873	95632	53	TRUE	sex + race + tdi + smoking + alcohol + all_cancer_fh + season + bmi + dm + acc
Thyroid cancer	Thyroid	Circadian Rhythm	Extended Cosinor Minimum	cosinorExt_minimum	Tertile	T2	cosinorExt_minimumCat2	independent_pattern	Independent Pattern	0.89 [0.44;1.78]	0.73123072717665	0.439629266044238	Inverse	15	31890	95658	53	TRUE	sex + race + tdi + smoking + alcohol + all_cancer_fh + season + bmi + dm + acc
Thyroid cancer	Thyroid	Physical Activity	Transition Probability Physical Inactivity to Activity During Waking Time (Plain)	FRAG_TP_IN2PA_day_pla	Tertile	T3	FRAG_TP_IN2PA_day_plaCat3	independent_pattern	Independent Pattern	1.16 [0.49;2.74]	0.733072729328704	0.752524024773164	Positive	18	31884	95658	53	TRUE	sex + race + tdi + smoking + alcohol + all_cancer_fh + season + bmi + dm + acc
Thyroid cancer	Thyroid	Physical Activity	Number of 5-10 Min LIPA Bouts (Weighted)	Nbouts_day_LIG_bts_5_10_wei	Tertile	T3	Nbouts_day_LIG_bts_5_10_weiCat3	independent_pattern	Independent Pattern	0.88 [0.42;1.83]	0.734251672897124	0.743560896138115	Inverse	18	31881	95658	53	TRUE	sex + race + tdi + smoking + alcohol + all_cancer_fh + season + bmi + dm + acc
Thyroid cancer	Thyroid	Physical Activity	x0.5 of Inactivity Fragment Durations During Waking Time (Plain)	FRAG_x0.5_dur_IN_day_pla	Tertile	T3	FRAG_x0.5_dur_IN_day_plaCat3	independent_pattern	Independent Pattern	0.86 [0.37;2.01]	0.734992556403311	0.658283704227105	Inverse	15	31891	95653	53	TRUE	sex + race + tdi + smoking + alcohol + all_cancer_fh + season + bmi + dm + acc
Thyroid cancer	Thyroid	Physical Activity	Transition Probability Physical Inactivity to Activity During Waking Time (Weighted)	FRAG_TP_IN2PA_day_wei	Tertile	T3	FRAG_TP_IN2PA_day_weiCat3	independent_pattern	Independent Pattern	1.15 [0.50;2.67]	0.737350728695015	0.709399916795458	Positive	19	31886	95658	53	TRUE	sex + race + tdi + smoking + alcohol + all_cancer_fh + season + bmi + dm + acc
Thyroid cancer	Thyroid	Physical Activity	Number of 5-10 Min MVPA Bouts (Weighted)	Nbouts_day_MVPA_bts_5_10_wei	Tertile	T2	Nbouts_day_MVPA_bts_5_10_weiCat2	independent_pattern	Independent Pattern	1.12 [0.58;2.14]	0.737737444725279	0.184766263621651	Positive	22	31885	95658	53	TRUE	sex + race + tdi + smoking + alcohol + all_cancer_fh + season + bmi + dm + acc
Thyroid cancer	Thyroid	Physical Activity	Number of 1-5 Min LIPA Bouts (Weighted)	Nbouts_day_LIG_bts_1_5_wei	Tertile	T2	Nbouts_day_LIG_bts_1_5_weiCat2	independent_pattern	Independent Pattern	0.88 [0.43;1.83]	0.738828421412182	0.795917015235115	Inverse	16	31881	95658	53	TRUE	sex + race + tdi + smoking + alcohol + all_cancer_fh + season + bmi + dm + acc
Thyroid cancer	Thyroid	Physical Activity	Standard Deviation of Inactivity Fragment Durations During Waking Time (Plain)	FRAG_SD_dur_IN_day_pla	Tertile	T2	FRAG_SD_dur_IN_day_plaCat2	independent_pattern	Independent Pattern	0.89 [0.45;1.78]	0.742639558916796	0.560398057339452	Inverse	18	31880	95653	53	TRUE	sex + race + tdi + smoking + alcohol + all_cancer_fh + season + bmi + dm + acc
Thyroid cancer	Thyroid	Physical Activity	Number of LIPA Fragments During Waking Time	FRAG_Nfrag_LIPA_day	Tertile	T3	FRAG_Nfrag_LIPA_dayCat3	independent_pattern	Independent Pattern	1.15 [0.50;2.64]	0.747697327593797	0.750367265662445	Positive	17	31884	95658	53	TRUE	sex + race + tdi + smoking + alcohol + all_cancer_fh + season + bmi + dm + acc
Thyroid cancer	Thyroid	Sleep	Sleep Duration Within Sleep Period Time	SleepDurationInSpt_AD_T5A5_mn	Tertile	T3	SleepDurationInSpt_AD_T5A5_mnCat3	independent_pattern	Independent Pattern	0.89 [0.43;1.85]	0.74886177774844	0.777003777916176	Inverse	15	31885	95658	53	TRUE	sex + race + tdi + smoking + alcohol + all_cancer_fh + season + bmi + dm + acc
Thyroid cancer	Thyroid	Physical Activity	Number of 1-5 Min MVPA Bouts (Weighted)	Nbouts_day_MVPA_bts_1_5_wei	Tertile	T2	Nbouts_day_MVPA_bts_1_5_weiCat2	independent_pattern	Independent Pattern	0.89 [0.44;1.81]	0.752198802087654	0.633247485106811	Inverse	18	31885	95658	53	TRUE	sex + race + tdi + smoking + alcohol + all_cancer_fh + season + bmi + dm + acc
Thyroid cancer	Thyroid	Circadian Rhythm	Relative Amplitude	RA	Tertile	T2	RACat2	independent_pattern	Independent Pattern	0.90 [0.48;1.69]	0.753831122495548	0.0964749665973241	Inverse	21	31876	95658	53	TRUE	sex + race + tdi + smoking + alcohol + all_cancer_fh + season + bmi + dm + acc
Thyroid cancer	Thyroid	Physical Activity	Power-Law Alpha of Inactivity Fragment Durations During Waking Time	FRAG_alpha_dur_IN_day	Tertile	T2	FRAG_alpha_dur_IN_dayCat2	independent_pattern	Independent Pattern	0.90 [0.46;1.75]	0.755435464804896	0.337983948539574	Inverse	19	31879	95655	53	TRUE	sex + race + tdi + smoking + alcohol + all_cancer_fh + season + bmi + dm + acc
Thyroid cancer	Thyroid	Physical Activity	Number of 10-Min MVPA Bouts (Plain)	Nbouts_day_MVPA_bts_10_pla	Tertile	T2	Nbouts_day_MVPA_bts_10_plaCat2	independent_pattern	Independent Pattern	0.91 [0.47;1.74]	0.764636123990866	0.223243543820737	Inverse	19	31887	95658	53	TRUE	sex + race + tdi + smoking + alcohol + all_cancer_fh + season + bmi + dm + acc
Thyroid cancer	Thyroid	Physical Activity	Number of Inactivity-to-MVPA Transitions During Waking Time (Weighted)	FRAG_Nfrag_IN2MVPA_day_wei	Tertile	T2	FRAG_Nfrag_IN2MVPA_day_weiCat2	independent_pattern	Independent Pattern	1.11 [0.55;2.24]	0.767183888946622	0.917633855448854	Positive	19	31882	95658	53	TRUE	sex + race + tdi + smoking + alcohol + all_cancer_fh + season + bmi + dm + acc
Thyroid cancer	Thyroid	Physical Activity	Acceleration in 10-20 Min Inactivity Bouts (Weighted)	ACC_day_IN_bts_10_20_mg_wei	Tertile	T3	ACC_day_IN_bts_10_20_mg_weiCat3	independent_pattern	Independent Pattern	1.11 [0.54;2.28]	0.773413398292952	0.804454857187916	Positive	16	31882	95651	53	TRUE	sex + race + tdi + smoking + alcohol + all_cancer_fh + season + bmi + dm + acc
Thyroid cancer	Thyroid	Physical Activity	Number of 20-30 Min Inactivity Bouts (Plain)	Nbouts_day_IN_bts_20_30_pla	Tertile	T2	Nbouts_day_IN_bts_20_30_plaCat2	independent_pattern	Independent Pattern	1.10 [0.56;2.17]	0.775166231958049	0.598385570659665	Positive	18	31887	95658	53	TRUE	sex + race + tdi + smoking + alcohol + all_cancer_fh + season + bmi + dm + acc
Thyroid cancer	Thyroid	Physical Activity	Standard Deviation of Physical Activity Fragment Durations During Waking Time (Weighted)	FRAG_SD_dur_PA_day_wei	Tertile	T2	FRAG_SD_dur_PA_day_weiCat2	independent_pattern	Independent Pattern	0.90 [0.43;1.88]	0.775414125863659	0.349187947389545	Inverse	15	31882	95653	53	TRUE	sex + race + tdi + smoking + alcohol + all_cancer_fh + season + bmi + dm + acc
Thyroid cancer	Thyroid	Physical Activity	Number of Inactivity Fragments During Waking Time (Weighted)	FRAG_Nfrag_IN_day_wei	Tertile	T2	FRAG_Nfrag_IN_day_weiCat2	independent_pattern	Independent Pattern	1.11 [0.55;2.22]	0.775943956516085	0.580249738681114	Positive	18	31888	95658	53	TRUE	sex + race + tdi + smoking + alcohol + all_cancer_fh + season + bmi + dm + acc
Thyroid cancer	Thyroid	Physical Activity	Number of Inactivity-to-Activity Transitions During Waking Time (Weighted)	FRAG_Nfrag_IN2PA_day_wei	Tertile	T2	FRAG_Nfrag_IN2PA_day_weiCat2	independent_pattern	Independent Pattern	1.11 [0.55;2.22]	0.775943956516085	0.580249738681114	Positive	18	31888	95658	53	TRUE	sex + race + tdi + smoking + alcohol + all_cancer_fh + season + bmi + dm + acc
Thyroid cancer	Thyroid	Physical Activity	Number of Inactivity Fragments During Waking Time (Plain)	FRAG_Nfrag_IN_day_pla	Tertile	T2	FRAG_Nfrag_IN_day_plaCat2	independent_pattern	Independent Pattern	1.10 [0.55;2.22]	0.78110790168127	0.578600478088143	Positive	18	31888	95658	53	TRUE	sex + race + tdi + smoking + alcohol + all_cancer_fh + season + bmi + dm + acc
Thyroid cancer	Thyroid	Physical Activity	Number of Inactivity-to-Activity Transitions During Waking Time (Plain)	FRAG_Nfrag_IN2PA_day_pla	Tertile	T2	FRAG_Nfrag_IN2PA_day_plaCat2	independent_pattern	Independent Pattern	1.10 [0.55;2.22]	0.78110790168127	0.578600478088143	Positive	18	31888	95658	53	TRUE	sex + race + tdi + smoking + alcohol + all_cancer_fh + season + bmi + dm + acc
Thyroid cancer	Thyroid	Physical Activity	Duration in 90-Min Inactivity Bouts (Plain)	dur_day_IN_bts_90_min_pla	Tertile	T2	dur_day_IN_bts_90_min_plaCat2	independent_pattern	Independent Pattern	1.10 [0.55;2.19]	0.782582408357515	0.981545642006824	Positive	19	31882	95658	53	TRUE	sex + race + tdi + smoking + alcohol + all_cancer_fh + season + bmi + dm + acc
Thyroid cancer	Thyroid	Physical Activity	Transition Probability Physical Inactivity to LIPA During Waking Time (Weighted)	FRAG_TP_IN2LIPA_day_wei	Tertile	T3	FRAG_TP_IN2LIPA_day_weiCat3	independent_pattern	Independent Pattern	1.12 [0.50;2.48]	0.784317509909353	0.755223118269577	Positive	19	31886	95658	53	TRUE	sex + race + tdi + smoking + alcohol + all_cancer_fh + season + bmi + dm + acc
Thyroid cancer	Thyroid	Physical Activity	Transition Probability Physical Activity to Inactivity During Waking Time	FRAG_TP_PA2IN_day	Tertile	T3	FRAG_TP_PA2IN_dayCat3	independent_pattern	Independent Pattern	0.89 [0.39;2.04]	0.788482092920546	0.776916281055296	Inverse	16	31888	95658	53	TRUE	sex + race + tdi + smoking + alcohol + all_cancer_fh + season + bmi + dm + acc
Thyroid cancer	Thyroid	Light	Afternoon Light	afternoon_light	Tertile	T2	afternoon_lightCat2	independent_pattern	Independent Pattern	0.91 [0.46;1.81]	0.78960720595963	0.931248469180836	Inverse	17	31626	94889	52	TRUE	sex + race + tdi + smoking + alcohol + all_cancer_fh + season + bmi + dm + acc
Thyroid cancer	Thyroid	Physical Activity	Mean Activity Fragment Duration During Waking Time	FRAG_mean_dur_PA_day	Tertile	T3	FRAG_mean_dur_PA_dayCat3	independent_pattern	Independent Pattern	1.12 [0.49;2.55]	0.790511973325581	0.813906303686554	Positive	18	31883	95657	53	TRUE	sex + race + tdi + smoking + alcohol + all_cancer_fh + season + bmi + dm + acc
Thyroid cancer	Thyroid	Physical Activity	Number of PA Fragments per Minute IN PA During Waking Time	FRAG_NFragPM_PA_day	Tertile	T3	FRAG_NFragPM_PA_dayCat3	independent_pattern	Independent Pattern	0.89 [0.39;2.04]	0.79061341717612	0.778773714909803	Inverse	16	31888	95657	53	TRUE	sex + race + tdi + smoking + alcohol + all_cancer_fh + season + bmi + dm + acc
Thyroid cancer	Thyroid	Physical Activity	Transition Probability Physical Inactivity to LIPA During Waking Time (Plain)	FRAG_TP_IN2LIPA_day_pla	Tertile	T3	FRAG_TP_IN2LIPA_day_plaCat3	independent_pattern	Independent Pattern	1.11 [0.51;2.42]	0.793810719473498	0.716605824628513	Positive	20	31886	95658	53	TRUE	sex + race + tdi + smoking + alcohol + all_cancer_fh + season + bmi + dm + acc
Thyroid cancer	Thyroid	Physical Activity	Number of IN Fragments per Minute IN IN During Waking Time	FRAG_NFragPM_IN_day	Tertile	T2	FRAG_NFragPM_IN_dayCat2	independent_pattern	Independent Pattern	0.91 [0.45;1.84]	0.80006217028337	0.733674251741756	Inverse	18	31880	95657	53	TRUE	sex + race + tdi + smoking + alcohol + all_cancer_fh + season + bmi + dm + acc
Thyroid cancer	Thyroid	Physical Activity	W0.5 of Activity Fragment Durations During Waking Time	FRAG_W0.5_dur_PA_day	Tertile	T3	FRAG_W0.5_dur_PA_dayCat3	independent_pattern	Independent Pattern	1.11 [0.50;2.46]	0.800811350147448	0.721384662748802	Positive	17	31878	95655	53	TRUE	sex + race + tdi + smoking + alcohol + all_cancer_fh + season + bmi + dm + acc
Thyroid cancer	Thyroid	Physical Activity	Number of 90-Min Inactivity Bouts (Plain)	Nbouts_day_IN_bts_90_pla	Tertile	T3	Nbouts_day_IN_bts_90_plaCat3	independent_pattern	Independent Pattern	1.10 [0.50;2.43]	0.810698059184421	0.812598716859823	Positive	18	31885	95658	53	TRUE	sex + race + tdi + smoking + alcohol + all_cancer_fh + season + bmi + dm + acc
Thyroid cancer	Thyroid	Physical Activity	Acceleration in 20-30 Min Inactivity Bouts (Plain)	ACC_day_IN_bts_20_30_mg_pla	Tertile	T3	ACC_day_IN_bts_20_30_mg_plaCat3	independent_pattern	Independent Pattern	0.92 [0.48;1.77]	0.811261919019797	0.814460171596787	Inverse	18	31869	95632	53	TRUE	sex + race + tdi + smoking + alcohol + all_cancer_fh + season + bmi + dm + acc
Thyroid cancer	Thyroid	Physical Activity	Gini Index of Inactivity Fragment Durations During Waking Time (Weighted)	FRAG_Gini_dur_IN_day_wei	Tertile	T3	FRAG_Gini_dur_IN_day_weiCat3	independent_pattern	Independent Pattern	0.92 [0.48;1.78]	0.814291337195938	0.809853696503368	Inverse	18	31884	95653	53	TRUE	sex + race + tdi + smoking + alcohol + all_cancer_fh + season + bmi + dm + acc
Thyroid cancer	Thyroid	Physical Activity	Mean MVPA Fragment Duration During Waking Time	FRAG_mean_dur_MVPA_day	Tertile	T2	FRAG_mean_dur_MVPA_dayCat2	independent_pattern	Independent Pattern	1.09 [0.54;2.20]	0.819330938598622	0.403997460754266	Positive	17	31880	95639	53	TRUE	sex + race + tdi + smoking + alcohol + all_cancer_fh + season + bmi + dm + acc
Thyroid cancer	Thyroid	Physical Activity	Acceleration in 5-10 Min LIPA Bouts (Weighted)	ACC_day_LIG_bts_5_10_mg_wei	Tertile	T3	ACC_day_LIG_bts_5_10_mg_weiCat3	independent_pattern	Independent Pattern	0.91 [0.43;1.96]	0.81940704483179	0.829228275241726	Inverse	16	31873	95653	53	TRUE	sex + race + tdi + smoking + alcohol + all_cancer_fh + season + bmi + dm + acc
Thyroid cancer	Thyroid	Physical Activity	Number of 1-5 Min LIPA Bouts (Weighted)	Nbouts_day_LIG_bts_1_5_wei	Tertile	T3	Nbouts_day_LIG_bts_1_5_weiCat3	independent_pattern	Independent Pattern	1.10 [0.48;2.53]	0.822712121785801	0.795917015235115	Positive	19	31890	95658	53	TRUE	sex + race + tdi + smoking + alcohol + all_cancer_fh + season + bmi + dm + acc
Thyroid cancer	Thyroid	Physical Activity	W0.5 of Activity Fragment Durations During Waking Time (Weighted)	FRAG_W0.5_dur_PA_day_wei	Tertile	T2	FRAG_W0.5_dur_PA_day_weiCat2	independent_pattern	Independent Pattern	0.93 [0.48;1.78]	0.823659757868172	0.247783374446383	Inverse	20	31886	95653	53	TRUE	sex + race + tdi + smoking + alcohol + all_cancer_fh + season + bmi + dm + acc
Thyroid cancer	Thyroid	Physical Activity	Acceleration in 1-5 Min MVPA Bouts (Plain)	ACC_day_MVPA_bts_1_5_mg_pla	Tertile	T2	ACC_day_MVPA_bts_1_5_mg_plaCat2	independent_pattern	Independent Pattern	1.07 [0.57;2.02]	0.827263868738103	0.306253286788438	Positive	21	31889	95636	53	TRUE	sex + race + tdi + smoking + alcohol + all_cancer_fh + season + bmi + dm + acc
Thyroid cancer	Thyroid	Physical Activity	Coefficient of Variance of Inactivity Fragment Durations During Waking Time	FRAG_CoV_dur_IN_day	Tertile	T3	FRAG_CoV_dur_IN_dayCat3	independent_pattern	Independent Pattern	0.92 [0.45;1.91]	0.831262348072388	0.831339979068002	Inverse	17	31897	95655	53	TRUE	sex + race + tdi + smoking + alcohol + all_cancer_fh + season + bmi + dm + acc
Thyroid cancer	Thyroid	Physical Activity	Duration in 20-30 Min Inactivity Bouts (Weighted)	dur_day_IN_bts_20_30_min_wei	Tertile	T2	dur_day_IN_bts_20_30_min_weiCat2	independent_pattern	Independent Pattern	0.93 [0.47;1.84]	0.835144815020328	0.591943638120047	Inverse	16	31888	95658	53	TRUE	sex + race + tdi + smoking + alcohol + all_cancer_fh + season + bmi + dm + acc
Thyroid cancer	Thyroid	Physical Activity	Standard Deviation of Physical Activity Fragment Durations During Waking Time	FRAG_SD_dur_PA_day	Tertile	T3	FRAG_SD_dur_PA_dayCat3	independent_pattern	Independent Pattern	1.09 [0.48;2.50]	0.83558943865496	0.83036787462032	Positive	18	31883	95655	53	TRUE	sex + race + tdi + smoking + alcohol + all_cancer_fh + season + bmi + dm + acc
Thyroid cancer	Thyroid	Physical Activity	Duration in 90-Min Inactivity Bouts (Weighted)	dur_day_IN_bts_90_min_wei	Tertile	T2	dur_day_IN_bts_90_min_weiCat2	independent_pattern	Independent Pattern	0.93 [0.46;1.86]	0.837786634309957	0.950778981036077	Inverse	17	31882	95658	53	TRUE	sex + race + tdi + smoking + alcohol + all_cancer_fh + season + bmi + dm + acc
Thyroid cancer	Thyroid	Physical Activity	Transition Probability Physical Inactivity to Activity During Sleep Period	FRAG_TP_IN2PA_spt	Tertile	T2	FRAG_TP_IN2PA_sptCat2	independent_pattern	Independent Pattern	0.93 [0.49;1.79]	0.838449568129236	0.724238584093324	Inverse	18	31886	95658	53	TRUE	sex + race + tdi + smoking + alcohol + all_cancer_fh + season + bmi + dm + acc
Thyroid cancer	Thyroid	Physical Activity	Acceleration in 60-90 Min Inactivity Bouts (Weighted)	ACC_day_IN_bts_60_90_mg_wei	Tertile	T2	ACC_day_IN_bts_60_90_mg_weiCat2	independent_pattern	Independent Pattern	1.08 [0.51;2.30]	0.841008423241082	0.04047266071104	Positive	14	31764	95299	52	TRUE	sex + race + tdi + smoking + alcohol + all_cancer_fh + season + bmi + dm + acc
Thyroid cancer	Thyroid	Physical Activity	Standard Deviation of Inactivity Fragment Durations During Waking Time	FRAG_SD_dur_IN_day	Tertile	T2	FRAG_SD_dur_IN_dayCat2	independent_pattern	Independent Pattern	0.93 [0.46;1.88]	0.844452805309682	0.92826423030801	Inverse	17	31882	95655	53	TRUE	sex + race + tdi + smoking + alcohol + all_cancer_fh + season + bmi + dm + acc
Thyroid cancer	Thyroid	Physical Activity	Duration in 5-10 Min LIPA Bouts (Weighted)	dur_day_LIG_bts_5_10_min_wei	Tertile	T2	dur_day_LIG_bts_5_10_min_weiCat2	independent_pattern	Independent Pattern	0.93 [0.47;1.84]	0.845037516610533	0.727429929290775	Inverse	18	31887	95658	53	TRUE	sex + race + tdi + smoking + alcohol + all_cancer_fh + season + bmi + dm + acc
Thyroid cancer	Thyroid	Physical Activity	Mean Inactivity Fragment Duration During Waking Time (Plain)	FRAG_mean_dur_IN_day_pla	Tertile	T2	FRAG_mean_dur_IN_day_plaCat2	independent_pattern	Independent Pattern	0.93 [0.46;1.90]	0.845611195318458	0.869857584102499	Inverse	17	31879	95658	53	TRUE	sex + race + tdi + smoking + alcohol + all_cancer_fh + season + bmi + dm + acc
Thyroid cancer	Thyroid	Physical Activity	Mean Inactivity Fragment Duration During Waking Time (Weighted)	FRAG_mean_dur_IN_day_wei	Tertile	T2	FRAG_mean_dur_IN_day_weiCat2	independent_pattern	Independent Pattern	0.93 [0.46;1.90]	0.845664472751405	0.881926462247907	Inverse	17	31881	95658	53	TRUE	sex + race + tdi + smoking + alcohol + all_cancer_fh + season + bmi + dm + acc
Thyroid cancer	Thyroid	Circadian Rhythm	M10 Start Time	M10TIME_num	Tertile	T3	M10TIME_numCat3	independent_pattern	Independent Pattern	0.94 [0.49;1.80]	0.846207212887667	0.857016650041322	Inverse	19	31884	95658	53	TRUE	sex + race + tdi + smoking + alcohol + all_cancer_fh + season + bmi + dm + acc
Thyroid cancer	Thyroid	Physical Activity	Number of 1-5 Min LIPA Bouts (Plain)	Nbouts_day_LIG_bts_1_5_pla	Tertile	T3	Nbouts_day_LIG_bts_1_5_plaCat3	independent_pattern	Independent Pattern	0.92 [0.41;2.09]	0.846892148033285	0.88629572143284	Inverse	19	31892	95658	53	TRUE	sex + race + tdi + smoking + alcohol + all_cancer_fh + season + bmi + dm + acc
Thyroid cancer	Thyroid	Physical Activity	Number of 10-Min MVPA Bouts (Weighted)	Nbouts_day_MVPA_bts_10_wei	Tertile	T3	Nbouts_day_MVPA_bts_10_weiCat3	independent_pattern	Independent Pattern	0.92 [0.36;2.32]	0.851602251257009	0.829322184586226	Inverse	16	31883	95658	53	TRUE	sex + race + tdi + smoking + alcohol + all_cancer_fh + season + bmi + dm + acc
Thyroid cancer	Thyroid	Physical Activity	Gini Index of Activity Fragment Durations During Waking Time (Plain)	FRAG_Gini_dur_PA_day_pla	Tertile	T2	FRAG_Gini_dur_PA_day_plaCat2	independent_pattern	Independent Pattern	1.07 [0.51;2.24]	0.851630603987824	0.258493375948507	Positive	16	31883	95653	53	TRUE	sex + race + tdi + smoking + alcohol + all_cancer_fh + season + bmi + dm + acc
Thyroid cancer	Thyroid	Physical Activity	Duration in 20-30 Min Inactivity Bouts (Plain)	dur_day_IN_bts_20_30_min_pla	Tertile	T3	dur_day_IN_bts_20_30_min_plaCat3	independent_pattern	Independent Pattern	1.06 [0.56;2.03]	0.854778051495527	0.84076041426395	Positive	19	31882	95658	53	TRUE	sex + race + tdi + smoking + alcohol + all_cancer_fh + season + bmi + dm + acc
Thyroid cancer	Thyroid	Physical Activity	x0.5 of Activity Fragment Durations During Waking Time	FRAG_x0.5_dur_PA_day	Tertile	T3	FRAG_x0.5_dur_PA_dayCat3	independent_pattern	Independent Pattern	1.07 [0.49;2.33]	0.855943660252417	0.914380193809586	Positive	17	31878	95655	53	TRUE	sex + race + tdi + smoking + alcohol + all_cancer_fh + season + bmi + dm + acc
Thyroid cancer	Thyroid	Physical Activity	Power-Law Alpha of Activity Fragment Durations During Waking Time	FRAG_alpha_dur_PA_day	Tertile	T3	FRAG_alpha_dur_PA_dayCat3	independent_pattern	Independent Pattern	0.93 [0.43;2.02]	0.856037458330517	0.833940492603244	Inverse	15	31892	95655	53	TRUE	sex + race + tdi + smoking + alcohol + all_cancer_fh + season + bmi + dm + acc
Thyroid cancer	Thyroid	Physical Activity	Number of Inactivity-to-MVPA Transitions During Waking Time (Plain)	FRAG_Nfrag_IN2MVPA_day_pla	Tertile	T2	FRAG_Nfrag_IN2MVPA_day_plaCat2	independent_pattern	Independent Pattern	0.94 [0.46;1.90]	0.85758621585062	0.874615452206932	Inverse	17	31884	95658	53	TRUE	sex + race + tdi + smoking + alcohol + all_cancer_fh + season + bmi + dm + acc
Thyroid cancer	Thyroid	Circadian Rhythm	Extended Cosinor Beta	cosinorExt_beta	Tertile	T2	cosinorExt_betaCat2	independent_pattern	Independent Pattern	1.06 [0.56;1.99]	0.858605162833099	0.391671996620454	Positive	20	31878	95658	53	TRUE	sex + race + tdi + smoking + alcohol + all_cancer_fh + season + bmi + dm + acc
Thyroid cancer	Thyroid	Physical Activity	Number of Activity Fragments During Waking Time	FRAG_Nfrag_PA_day	Tertile	T3	FRAG_Nfrag_PA_dayCat3	independent_pattern	Independent Pattern	1.07 [0.51;2.22]	0.859911616827638	0.870468330057805	Positive	17	31889	95658	53	TRUE	sex + race + tdi + smoking + alcohol + all_cancer_fh + season + bmi + dm + acc
Thyroid cancer	Thyroid	Physical Activity	Number of Activity-to-Inactivity Transitions During Waking Time	FRAG_Nfrag_PA2IN_day	Tertile	T3	FRAG_Nfrag_PA2IN_dayCat3	independent_pattern	Independent Pattern	1.07 [0.51;2.22]	0.859911616827638	0.870468330057805	Positive	17	31889	95658	53	TRUE	sex + race + tdi + smoking + alcohol + all_cancer_fh + season + bmi + dm + acc
Thyroid cancer	Thyroid	Physical Activity	Number of Inactivity Fragments During Waking Time	FRAG_Nfrag_IN_day	Tertile	T3	FRAG_Nfrag_IN_dayCat3	independent_pattern	Independent Pattern	1.07 [0.51;2.22]	0.860239376953271	0.873079787735425	Positive	17	31888	95658	53	TRUE	sex + race + tdi + smoking + alcohol + all_cancer_fh + season + bmi + dm + acc
Thyroid cancer	Thyroid	Physical Activity	Number of Inactivity-to-Activity Transitions During Waking Time	FRAG_Nfrag_IN2PA_day	Tertile	T3	FRAG_Nfrag_IN2PA_dayCat3	independent_pattern	Independent Pattern	1.07 [0.51;2.22]	0.860239376953271	0.873079787735425	Positive	17	31888	95658	53	TRUE	sex + race + tdi + smoking + alcohol + all_cancer_fh + season + bmi + dm + acc
Thyroid cancer	Thyroid	Physical Activity	Number of 10-Min MVPA Bouts (Weighted)	Nbouts_day_MVPA_bts_10_wei	Tertile	T2	Nbouts_day_MVPA_bts_10_weiCat2	independent_pattern	Independent Pattern	1.06 [0.53;2.14]	0.861891787074142	0.829322184586226	Positive	19	31889	95658	53	TRUE	sex + race + tdi + smoking + alcohol + all_cancer_fh + season + bmi + dm + acc
Thyroid cancer	Thyroid	Physical Activity	Number of 90-Min Inactivity Bouts (Weighted)	Nbouts_day_IN_bts_90_wei	Tertile	T3	Nbouts_day_IN_bts_90_weiCat3	independent_pattern	Independent Pattern	0.93 [0.42;2.06]	0.861977844091783	0.861990592119201	Inverse	17	31884	95658	53	TRUE	sex + race + tdi + smoking + alcohol + all_cancer_fh + season + bmi + dm + acc
Thyroid cancer	Thyroid	Physical Activity	Duration in 10-Min MVPA Bouts (Weighted)	dur_day_MVPA_bts_10_min_wei	Tertile	T2	dur_day_MVPA_bts_10_min_weiCat2	independent_pattern	Independent Pattern	0.94 [0.47;1.89]	0.867296253673468	0.726125494442322	Inverse	18	31882	95658	53	TRUE	sex + race + tdi + smoking + alcohol + all_cancer_fh + season + bmi + dm + acc
Thyroid cancer	Thyroid	Physical Activity	Transition Probability Physical Activity to Inactivity During Sleep Period	FRAG_TP_PA2IN_spt	Tertile	T3	FRAG_TP_PA2IN_sptCat3	independent_pattern	Independent Pattern	1.06 [0.53;2.14]	0.867553290219143	0.867373657441817	Positive	16	31895	95658	53	TRUE	sex + race + tdi + smoking + alcohol + all_cancer_fh + season + bmi + dm + acc
Thyroid cancer	Thyroid	Physical Activity	Coefficient of Variance of Inactivity Fragment Durations During Waking Time (Weighted)	FRAG_CoV_dur_IN_day_wei	Tertile	T3	FRAG_CoV_dur_IN_day_weiCat3	independent_pattern	Independent Pattern	1.07 [0.50;2.26]	0.868203614011885	0.868712562273967	Positive	17	31897	95653	53	TRUE	sex + race + tdi + smoking + alcohol + all_cancer_fh + season + bmi + dm + acc
Thyroid cancer	Thyroid	Physical Activity	Acceleration in 1-5 Min LIPA Bouts (Weighted)	ACC_day_LIG_bts_1_5_mg_wei	Tertile	T3	ACC_day_LIG_bts_1_5_mg_weiCat3	independent_pattern	Independent Pattern	0.93 [0.42;2.10]	0.868764131110205	0.917231480307238	Inverse	15	31879	95657	53	TRUE	sex + race + tdi + smoking + alcohol + all_cancer_fh + season + bmi + dm + acc
Thyroid cancer	Thyroid	Physical Activity	Standard Deviation of Physical Activity Fragment Durations During Waking Time (Plain)	FRAG_SD_dur_PA_day_pla	Tertile	T2	FRAG_SD_dur_PA_day_plaCat2	independent_pattern	Independent Pattern	0.94 [0.45;1.95]	0.870469892260395	0.485852118646539	Inverse	16	31883	95653	53	TRUE	sex + race + tdi + smoking + alcohol + all_cancer_fh + season + bmi + dm + acc
Thyroid cancer	Thyroid	Physical Activity	Mean Inactivity Fragment Duration During Waking Time	FRAG_mean_dur_IN_day	Tertile	T2	FRAG_mean_dur_IN_dayCat2	independent_pattern	Independent Pattern	1.06 [0.52;2.16]	0.874753759526526	0.723980059490439	Positive	18	31880	95657	53	TRUE	sex + race + tdi + smoking + alcohol + all_cancer_fh + season + bmi + dm + acc
Thyroid cancer	Thyroid	Physical Activity	Number of LIPA Fragments During Waking Time (Weighted)	FRAG_Nfrag_LIPA_day_wei	Tertile	T3	FRAG_Nfrag_LIPA_day_weiCat3	independent_pattern	Independent Pattern	1.07 [0.44;2.63]	0.87891275313499	0.91893715843326	Positive	16	31887	95658	53	TRUE	sex + race + tdi + smoking + alcohol + all_cancer_fh + season + bmi + dm + acc
Thyroid cancer	Thyroid	Physical Activity	Number of 20-30 Min Inactivity Bouts (Weighted)	Nbouts_day_IN_bts_20_30_wei	Tertile	T3	Nbouts_day_IN_bts_20_30_weiCat3	independent_pattern	Independent Pattern	0.95 [0.49;1.85]	0.879038095957781	0.878541634874872	Inverse	17	31882	95658	53	TRUE	sex + race + tdi + smoking + alcohol + all_cancer_fh + season + bmi + dm + acc
Thyroid cancer	Thyroid	Light	Night Light	night_light	Tertile	T3	night_lightCat3	independent_pattern	Independent Pattern	0.95 [0.48;1.87]	0.879233284259831	0.838969373197481	Inverse	17	31630	94889	52	TRUE	sex + race + tdi + smoking + alcohol + all_cancer_fh + season + bmi + dm + acc
Thyroid cancer	Thyroid	Physical Activity	Number of 90-Min Inactivity Bouts (Plain)	Nbouts_day_IN_bts_90_pla	Tertile	T2	Nbouts_day_IN_bts_90_plaCat2	independent_pattern	Independent Pattern	1.05 [0.52;2.11]	0.889429952690146	0.812598716859823	Positive	18	31883	95658	53	TRUE	sex + race + tdi + smoking + alcohol + all_cancer_fh + season + bmi + dm + acc
Thyroid cancer	Thyroid	Physical Activity	Number of 1-5 Min MVPA Bouts (Plain)	Nbouts_day_MVPA_bts_1_5_pla	Tertile	T2	Nbouts_day_MVPA_bts_1_5_plaCat2	independent_pattern	Independent Pattern	1.05 [0.52;2.12]	0.892297146091041	0.623343402709223	Positive	20	31882	95658	53	TRUE	sex + race + tdi + smoking + alcohol + all_cancer_fh + season + bmi + dm + acc
Thyroid cancer	Thyroid	Physical Activity	Acceleration in 10-Min LIPA Bouts (Weighted)	ACC_day_LIG_bts_10_mg_wei	Tertile	T2	ACC_day_LIG_bts_10_mg_weiCat2	independent_pattern	Independent Pattern	0.96 [0.49;1.86]	0.892532439550089	0.729463671714205	Inverse	18	31876	95632	53	TRUE	sex + race + tdi + smoking + alcohol + all_cancer_fh + season + bmi + dm + acc
Thyroid cancer	Thyroid	Physical Activity	Unbouted Inactivity Duration (Weighted)	dur_day_IN_unbt_min_wei	Tertile	T3	dur_day_IN_unbt_min_weiCat3	independent_pattern	Independent Pattern	1.05 [0.49;2.24]	0.895565683573116	0.930363451610755	Positive	17	31888	95658	53	TRUE	sex + race + tdi + smoking + alcohol + all_cancer_fh + season + bmi + dm + acc
Thyroid cancer	Thyroid	Physical Activity	Number of Inactivity-to-MVPA Transitions During Waking Time (Weighted)	FRAG_Nfrag_IN2MVPA_day_wei	Tertile	T3	FRAG_Nfrag_IN2MVPA_day_weiCat3	independent_pattern	Independent Pattern	1.06 [0.46;2.41]	0.896698325597816	0.917633855448854	Positive	17	31892	95658	53	TRUE	sex + race + tdi + smoking + alcohol + all_cancer_fh + season + bmi + dm + acc
Thyroid cancer	Thyroid	Physical Activity	Number of Inactivity-to-MVPA Transitions During Waking Time (Plain)	FRAG_Nfrag_IN2MVPA_day_pla	Tertile	T3	FRAG_Nfrag_IN2MVPA_day_plaCat3	independent_pattern	Independent Pattern	1.05 [0.47;2.37]	0.897688099710733	0.874615452206932	Positive	18	31890	95658	53	TRUE	sex + race + tdi + smoking + alcohol + all_cancer_fh + season + bmi + dm + acc
Thyroid cancer	Thyroid	Physical Activity	x0.5 of Inactivity Fragment Durations During Waking Time (Weighted)	FRAG_x0.5_dur_IN_day_wei	Tertile	T3	FRAG_x0.5_dur_IN_day_weiCat3	independent_pattern	Independent Pattern	0.95 [0.41;2.18]	0.90012078295079	0.841220801905288	Inverse	16	31889	95653	53	TRUE	sex + race + tdi + smoking + alcohol + all_cancer_fh + season + bmi + dm + acc
Thyroid cancer	Thyroid	Physical Activity	Number of Inactivity-to-MVPA Transitions During Waking Time	FRAG_Nfrag_IN2MVPA_day	Tertile	T3	FRAG_Nfrag_IN2MVPA_dayCat3	independent_pattern	Independent Pattern	1.05 [0.48;2.27]	0.901879954409743	0.861173385748228	Positive	19	31889	95658	53	TRUE	sex + race + tdi + smoking + alcohol + all_cancer_fh + season + bmi + dm + acc
Thyroid cancer	Thyroid	Physical Activity	Standard Deviation of Inactivity Fragment Durations During Waking Time (Weighted)	FRAG_SD_dur_IN_day_wei	Tertile	T2	FRAG_SD_dur_IN_day_weiCat2	independent_pattern	Independent Pattern	1.04 [0.53;2.07]	0.902217125485514	0.511514639133399	Positive	20	31880	95653	53	TRUE	sex + race + tdi + smoking + alcohol + all_cancer_fh + season + bmi + dm + acc
Thyroid cancer	Thyroid	Physical Activity	Transition Probability Physical Inactivity to LIPA During Waking Time (Weighted)	FRAG_TP_IN2LIPA_day_wei	Tertile	T2	FRAG_TP_IN2LIPA_day_weiCat2	independent_pattern	Independent Pattern	0.96 [0.47;1.95]	0.903421812576339	0.755223118269577	Inverse	17	31882	95658	53	TRUE	sex + race + tdi + smoking + alcohol + all_cancer_fh + season + bmi + dm + acc
Thyroid cancer	Thyroid	Physical Activity	Unbouted Inactivity Duration (Plain)	dur_day_IN_unbt_min_pla	Tertile	T2	dur_day_IN_unbt_min_plaCat2	independent_pattern	Independent Pattern	1.04 [0.51;2.12]	0.904573600879339	0.491752312664263	Positive	17	31889	95658	53	TRUE	sex + race + tdi + smoking + alcohol + all_cancer_fh + season + bmi + dm + acc
Thyroid cancer	Thyroid	Physical Activity	Number of IN Fragments per Minute IN IN During Waking Time (Plain)	FRAG_NFragPM_IN_day_pla	Tertile	T3	FRAG_NFragPM_IN_day_plaCat3	independent_pattern	Independent Pattern	0.95 [0.41;2.19]	0.905850276294115	0.934226364607158	Inverse	18	31886	95658	53	TRUE	sex + race + tdi + smoking + alcohol + all_cancer_fh + season + bmi + dm + acc
Thyroid cancer	Thyroid	Physical Activity	Transition Probability Physical Inactivity to Activity During Waking Time	FRAG_TP_IN2PA_day	Tertile	T3	FRAG_TP_IN2PA_dayCat3	independent_pattern	Independent Pattern	1.05 [0.45;2.48]	0.907451331146116	0.951935767040623	Positive	17	31886	95658	53	TRUE	sex + race + tdi + smoking + alcohol + all_cancer_fh + season + bmi + dm + acc
Thyroid cancer	Thyroid	Physical Activity	Mean Inactivity Fragment Duration During Waking Time (Plain)	FRAG_mean_dur_IN_day_pla	Tertile	T3	FRAG_mean_dur_IN_day_plaCat3	independent_pattern	Independent Pattern	1.05 [0.46;2.40]	0.907528184322491	0.869857584102499	Positive	18	31891	95658	53	TRUE	sex + race + tdi + smoking + alcohol + all_cancer_fh + season + bmi + dm + acc
Thyroid cancer	Thyroid	Physical Activity	Acceleration in 20-30 Min Inactivity Bouts (Weighted)	ACC_day_IN_bts_20_30_mg_wei	Tertile	T2	ACC_day_IN_bts_20_30_mg_weiCat2	independent_pattern	Independent Pattern	1.04 [0.54;1.98]	0.908932554151383	0.68092275687179	Positive	19	31881	95632	53	TRUE	sex + race + tdi + smoking + alcohol + all_cancer_fh + season + bmi + dm + acc
Thyroid cancer	Thyroid	Physical Activity	W0.5 of Inactivity Fragment Durations During Waking Time	FRAG_W0.5_dur_IN_day	Tertile	T3	FRAG_W0.5_dur_IN_dayCat3	independent_pattern	Independent Pattern	0.96 [0.43;2.13]	0.915507694045872	0.995124249630147	Inverse	15	31892	95655	53	TRUE	sex + race + tdi + smoking + alcohol + all_cancer_fh + season + bmi + dm + acc
Thyroid cancer	Thyroid	Physical Activity	Coefficient of Variance of Inactivity Fragment Durations During Waking Time	FRAG_CoV_dur_IN_day	Tertile	T2	FRAG_CoV_dur_IN_dayCat2	independent_pattern	Independent Pattern	0.96 [0.49;1.89]	0.915891370565165	0.831339979068002	Inverse	18	31864	95655	53	TRUE	sex + race + tdi + smoking + alcohol + all_cancer_fh + season + bmi + dm + acc
Thyroid cancer	Thyroid	Physical Activity	Mean Inactivity Fragment Duration During Waking Time (Weighted)	FRAG_mean_dur_IN_day_wei	Tertile	T3	FRAG_mean_dur_IN_day_weiCat3	independent_pattern	Independent Pattern	1.04 [0.46;2.39]	0.919056181560043	0.881926462247907	Positive	18	31890	95658	53	TRUE	sex + race + tdi + smoking + alcohol + all_cancer_fh + season + bmi + dm + acc
Thyroid cancer	Thyroid	Physical Activity	Number of IN Fragments per Minute IN IN During Waking Time (Weighted)	FRAG_NFragPM_IN_day_wei	Tertile	T3	FRAG_NFragPM_IN_day_weiCat3	independent_pattern	Independent Pattern	1.04 [0.45;2.42]	0.925868246236221	0.921005542395203	Positive	18	31885	95658	53	TRUE	sex + race + tdi + smoking + alcohol + all_cancer_fh + season + bmi + dm + acc
Thyroid cancer	Thyroid	Physical Activity	Number of 90-Min Inactivity Bouts (Weighted)	Nbouts_day_IN_bts_90_wei	Tertile	T2	Nbouts_day_IN_bts_90_weiCat2	independent_pattern	Independent Pattern	0.97 [0.49;1.92]	0.927723123916819	0.861990592119201	Inverse	18	31885	95658	53	TRUE	sex + race + tdi + smoking + alcohol + all_cancer_fh + season + bmi + dm + acc
Thyroid cancer	Thyroid	Light	Morning Light	morning_light	Tertile	T3	morning_lightCat3	independent_pattern	Independent Pattern	1.03 [0.51;2.08]	0.931500325127954	0.682972358322321	Positive	20	31636	94889	52	TRUE	sex + race + tdi + smoking + alcohol + all_cancer_fh + season + bmi + dm + acc
Thyroid cancer	Thyroid	Physical Activity	Transition Probability Physical Inactivity to Activity During Waking Time (Weighted)	FRAG_TP_IN2PA_day_wei	Tertile	T2	FRAG_TP_IN2PA_day_weiCat2	independent_pattern	Independent Pattern	0.97 [0.47;2.00]	0.935875459091188	0.709399916795458	Inverse	17	31884	95658	53	TRUE	sex + race + tdi + smoking + alcohol + all_cancer_fh + season + bmi + dm + acc
Thyroid cancer	Thyroid	Light	Night Light	night_light	Tertile	T2	night_lightCat2	independent_pattern	Independent Pattern	1.03 [0.53;2.00]	0.936636009546196	0.838969373197481	Positive	18	31635	94889	52	TRUE	sex + race + tdi + smoking + alcohol + all_cancer_fh + season + bmi + dm + acc
Thyroid cancer	Thyroid	Physical Activity	Power-Law Alpha of Inactivity Fragment Durations During Waking Time (Weighted)	FRAG_alpha_dur_IN_day_wei	Tertile	T2	FRAG_alpha_dur_IN_day_weiCat2	independent_pattern	Independent Pattern	0.97 [0.49;1.93]	0.9411718190881	0.609381381560837	Inverse	19	31874	95653	53	TRUE	sex + race + tdi + smoking + alcohol + all_cancer_fh + season + bmi + dm + acc
Thyroid cancer	Thyroid	Physical Activity	Standard Deviation of Physical Activity Fragment Durations During Waking Time	FRAG_SD_dur_PA_day	Tertile	T2	FRAG_SD_dur_PA_dayCat2	independent_pattern	Independent Pattern	1.02 [0.51;2.07]	0.946396831761349	0.83036787462032	Positive	18	31886	95655	53	TRUE	sex + race + tdi + smoking + alcohol + all_cancer_fh + season + bmi + dm + acc
Thyroid cancer	Thyroid	Physical Activity	Number of Inactivity-to-LIPA Transitions During Waking Time (Weighted)	FRAG_Nfrag_IN2LIPA_day_wei	Tertile	T2	FRAG_Nfrag_IN2LIPA_day_weiCat2	independent_pattern	Independent Pattern	0.98 [0.48;1.98]	0.948160029432916	0.391288563431952	Inverse	16	31889	95658	53	TRUE	sex + race + tdi + smoking + alcohol + all_cancer_fh + season + bmi + dm + acc
Thyroid cancer	Thyroid	Circadian Rhythm	Activity Balance Index	ABI	Tertile	T2	ABICat2	independent_pattern	Independent Pattern	1.03 [0.46;2.27]	0.948219500396553	0.0209499905123806	Positive	13	31883	95658	53	TRUE	sex + race + tdi + smoking + alcohol + all_cancer_fh + season + bmi + dm + acc
Thyroid cancer	Thyroid	Physical Activity	Number of Activity Fragments During Sleep Period	FRAG_Nfrag_PA_spt	Tertile	T3	FRAG_Nfrag_PA_sptCat3	independent_pattern	Independent Pattern	0.98 [0.50;1.92]	0.948856075794259	0.949035794539811	Inverse	17	31888	95658	53	TRUE	sex + race + tdi + smoking + alcohol + all_cancer_fh + season + bmi + dm + acc
Thyroid cancer	Thyroid	Physical Activity	Number of Inactivity Fragments During Sleep Period	FRAG_Nfrag_IN_spt	Tertile	T3	FRAG_Nfrag_IN_sptCat3	independent_pattern	Independent Pattern	0.98 [0.50;1.92]	0.948885805553418	0.949072320947229	Inverse	17	31888	95658	53	TRUE	sex + race + tdi + smoking + alcohol + all_cancer_fh + season + bmi + dm + acc
Thyroid cancer	Thyroid	Physical Activity	Transition Probability Physical Inactivity to LIPA During Waking Time	FRAG_TP_IN2LIPA_day	Tertile	T3	FRAG_TP_IN2LIPA_dayCat3	independent_pattern	Independent Pattern	1.03 [0.47;2.24]	0.950326374624798	0.899445850132616	Positive	19	31889	95658	53	TRUE	sex + race + tdi + smoking + alcohol + all_cancer_fh + season + bmi + dm + acc
Thyroid cancer	Thyroid	Circadian Rhythm	M10 Activity Level	M10VALUE	Tertile	T2	M10VALUECat2	independent_pattern	Independent Pattern	0.98 [0.50;1.93]	0.953423541547858	0.384745279697268	Inverse	20	31872	95658	53	TRUE	sex + race + tdi + smoking + alcohol + all_cancer_fh + season + bmi + dm + acc
Thyroid cancer	Thyroid	Physical Activity	Number of PA Fragments per Minute IN PA During Waking Time	FRAG_NFragPM_PA_day	Tertile	T2	FRAG_NFragPM_PA_dayCat2	independent_pattern	Independent Pattern	1.02 [0.51;2.04]	0.955582487642299	0.778773714909803	Positive	19	31885	95657	53	TRUE	sex + race + tdi + smoking + alcohol + all_cancer_fh + season + bmi + dm + acc
Thyroid cancer	Thyroid	Physical Activity	Transition Probability Physical Activity to Inactivity During Waking Time	FRAG_TP_PA2IN_day	Tertile	T2	FRAG_TP_PA2IN_dayCat2	independent_pattern	Independent Pattern	1.02 [0.51;2.04]	0.957130286485419	0.776916281055296	Positive	19	31886	95658	53	TRUE	sex + race + tdi + smoking + alcohol + all_cancer_fh + season + bmi + dm + acc
Thyroid cancer	Thyroid	Physical Activity	Standard Deviation of Inactivity Fragment Durations During Waking Time	FRAG_SD_dur_IN_day	Tertile	T3	FRAG_SD_dur_IN_dayCat3	independent_pattern	Independent Pattern	1.02 [0.46;2.27]	0.957573896369416	0.92826423030801	Positive	18	31885	95655	53	TRUE	sex + race + tdi + smoking + alcohol + all_cancer_fh + season + bmi + dm + acc
Thyroid cancer	Thyroid	Physical Activity	Number of 20-30 Min Inactivity Bouts (Weighted)	Nbouts_day_IN_bts_20_30_wei	Tertile	T2	Nbouts_day_IN_bts_20_30_weiCat2	independent_pattern	Independent Pattern	0.98 [0.51;1.89]	0.958991463338733	0.878541634874872	Inverse	18	31886	95658	53	TRUE	sex + race + tdi + smoking + alcohol + all_cancer_fh + season + bmi + dm + acc
Thyroid cancer	Thyroid	Physical Activity	x0.5 of Activity Fragment Durations During Waking Time (Weighted)	FRAG_x0.5_dur_PA_day_wei	Tertile	T3	FRAG_x0.5_dur_PA_day_weiCat3	independent_pattern	Independent Pattern	0.98 [0.46;2.11]	0.960587464864523	0.921318075627099	Inverse	17	31875	95653	53	TRUE	sex + race + tdi + smoking + alcohol + all_cancer_fh + season + bmi + dm + acc
Thyroid cancer	Thyroid	Circadian Rhythm	L10 Start Time	L10TIME_num	Tertile	T3	L10TIME_numCat3	independent_pattern	Independent Pattern	1.01 [0.54;1.90]	0.973687065499772	0.946187553618116	Positive	20	31887	95658	53	TRUE	sex + race + tdi + smoking + alcohol + all_cancer_fh + season + bmi + dm + acc
Thyroid cancer	Thyroid	Sleep	Transition Probability Sleep to Wake During Sleep Period	FRAG_TP_sleep2wake_spt	Tertile	T2	FRAG_TP_sleep2wake_sptCat2	independent_pattern	Independent Pattern	1.01 [0.48;2.12]	0.974768154994134	0.0286037227410119	Positive	14	31881	95658	53	TRUE	sex + race + tdi + smoking + alcohol + all_cancer_fh + season + bmi + dm + acc
Thyroid cancer	Thyroid	Physical Activity	Number of Inactivity Fragments During Sleep Period	FRAG_Nfrag_IN_spt	Tertile	T2	FRAG_Nfrag_IN_sptCat2	independent_pattern	Independent Pattern	0.99 [0.51;1.91]	0.976662343103503	0.949072320947229	Inverse	18	31883	95658	53	TRUE	sex + race + tdi + smoking + alcohol + all_cancer_fh + season + bmi + dm + acc
Thyroid cancer	Thyroid	Physical Activity	Number of Activity Fragments During Sleep Period	FRAG_Nfrag_PA_spt	Tertile	T2	FRAG_Nfrag_PA_sptCat2	independent_pattern	Independent Pattern	0.99 [0.51;1.91]	0.976690228074197	0.949035794539811	Inverse	18	31883	95658	53	TRUE	sex + race + tdi + smoking + alcohol + all_cancer_fh + season + bmi + dm + acc
Thyroid cancer	Thyroid	Physical Activity	Duration in 90-Min Inactivity Bouts (Weighted)	dur_day_IN_bts_90_min_wei	Tertile	T3	dur_day_IN_bts_90_min_weiCat3	independent_pattern	Independent Pattern	1.01 [0.46;2.22]	0.977036047181349	0.950778981036077	Positive	18	31887	95658	53	TRUE	sex + race + tdi + smoking + alcohol + all_cancer_fh + season + bmi + dm + acc
Thyroid cancer	Thyroid	Physical Activity	Power-Law Alpha of Activity Fragment Durations During Waking Time (Weighted)	FRAG_alpha_dur_PA_day_wei	Tertile	T3	FRAG_alpha_dur_PA_day_weiCat3	independent_pattern	Independent Pattern	1.01 [0.47;2.18]	0.979781207668662	0.999010759291423	Positive	16	31891	95653	53	TRUE	sex + race + tdi + smoking + alcohol + all_cancer_fh + season + bmi + dm + acc
Thyroid cancer	Thyroid	Light	Evening Light	evening_light	Tertile	T2	evening_lightCat2	independent_pattern	Independent Pattern	1.01 [0.49;2.06]	0.979957889488928	0.177152329722125	Positive	16	31637	94889	52	TRUE	sex + race + tdi + smoking + alcohol + all_cancer_fh + season + bmi + dm + acc
Thyroid cancer	Thyroid	Physical Activity	Duration in 90-Min Inactivity Bouts (Plain)	dur_day_IN_bts_90_min_pla	Tertile	T3	dur_day_IN_bts_90_min_plaCat3	independent_pattern	Independent Pattern	1.01 [0.45;2.25]	0.986153347127139	0.981545642006824	Positive	17	31887	95658	53	TRUE	sex + race + tdi + smoking + alcohol + all_cancer_fh + season + bmi + dm + acc
Thyroid cancer	Thyroid	Physical Activity	Acceleration in 30-60 Min Inactivity Bouts (Weighted)	ACC_day_IN_bts_30_60_mg_wei	Tertile	T2	ACC_day_IN_bts_30_60_mg_weiCat2	independent_pattern	Independent Pattern	0.99 [0.49;2.04]	0.987085563365311	0.170483124155416	Inverse	15	31888	95643	53	TRUE	sex + race + tdi + smoking + alcohol + all_cancer_fh + season + bmi + dm + acc
Thyroid cancer	Thyroid	Light	Afternoon Light	afternoon_light	Tertile	T3	afternoon_lightCat3	independent_pattern	Independent Pattern	1.00 [0.47;2.13]	0.991079868274598	0.931248469180836	Positive	18	31635	94889	52	TRUE	sex + race + tdi + smoking + alcohol + all_cancer_fh + season + bmi + dm + acc
Thyroid cancer	Thyroid	Physical Activity	Number of IN Fragments per Minute IN IN During Waking Time (Weighted)	FRAG_NFragPM_IN_day_wei	Tertile	T2	FRAG_NFragPM_IN_day_weiCat2	independent_pattern	Independent Pattern	1.00 [0.49;2.04]	0.994955200610315	0.921005542395203	Positive	18	31885	95658	53	TRUE	sex + race + tdi + smoking + alcohol + all_cancer_fh + season + bmi + dm + acc
Thyroid cancer	Thyroid	Physical Activity	Acceleration in 1-5 Min LIPA Bouts (Plain)	ACC_day_LIG_bts_1_5_mg_pla	Tertile	T1	ACC_day_LIG_bts_1_5_mg_plaCat1	independent_pattern	Independent Pattern	Reference	NA	0.370807725968049	Neutral	17	31886	95657	53	TRUE	sex + race + tdi + smoking + alcohol + all_cancer_fh + season + bmi + dm + acc
Thyroid cancer	Thyroid	Physical Activity	Acceleration in 1-5 Min LIPA Bouts (Weighted)	ACC_day_LIG_bts_1_5_mg_wei	Tertile	T1	ACC_day_LIG_bts_1_5_mg_weiCat1	independent_pattern	Independent Pattern	Reference	NA	0.917231480307238	Neutral	15	31889	95657	53	TRUE	sex + race + tdi + smoking + alcohol + all_cancer_fh + season + bmi + dm + acc
Thyroid cancer	Thyroid	Physical Activity	Acceleration in 1-5 Min MVPA Bouts (Plain)	ACC_day_MVPA_bts_1_5_mg_pla	Tertile	T1	ACC_day_MVPA_bts_1_5_mg_plaCat1	independent_pattern	Independent Pattern	Reference	NA	0.306253286788438	Neutral	20	31863	95636	53	TRUE	sex + race + tdi + smoking + alcohol + all_cancer_fh + season + bmi + dm + acc
Thyroid cancer	Thyroid	Physical Activity	Acceleration in 1-5 Min MVPA Bouts (Weighted)	ACC_day_MVPA_bts_1_5_mg_wei	Tertile	T1	ACC_day_MVPA_bts_1_5_mg_weiCat1	independent_pattern	Independent Pattern	Reference	NA	0.223349860932512	Neutral	20	31867	95636	53	TRUE	sex + race + tdi + smoking + alcohol + all_cancer_fh + season + bmi + dm + acc
Thyroid cancer	Thyroid	Physical Activity	Acceleration in 10-20 Min Inactivity Bouts (Plain)	ACC_day_IN_bts_10_20_mg_pla	Tertile	T1	ACC_day_IN_bts_10_20_mg_plaCat1	independent_pattern	Independent Pattern	Reference	NA	0.68505637666551	Neutral	13	31887	95651	53	TRUE	sex + race + tdi + smoking + alcohol + all_cancer_fh + season + bmi + dm + acc
Thyroid cancer	Thyroid	Physical Activity	Acceleration in 10-20 Min Inactivity Bouts (Weighted)	ACC_day_IN_bts_10_20_mg_wei	Tertile	T1	ACC_day_IN_bts_10_20_mg_weiCat1	independent_pattern	Independent Pattern	Reference	NA	0.804454857187916	Neutral	14	31887	95651	53	TRUE	sex + race + tdi + smoking + alcohol + all_cancer_fh + season + bmi + dm + acc
Thyroid cancer	Thyroid	Physical Activity	Acceleration in 10-Min LIPA Bouts (Plain)	ACC_day_LIG_bts_10_mg_pla	Tertile	T1	ACC_day_LIG_bts_10_mg_plaCat1	independent_pattern	Independent Pattern	Reference	NA	0.600148140027836	Neutral	19	31883	95632	53	TRUE	sex + race + tdi + smoking + alcohol + all_cancer_fh + season + bmi + dm + acc
Thyroid cancer	Thyroid	Physical Activity	Acceleration in 10-Min LIPA Bouts (Weighted)	ACC_day_LIG_bts_10_mg_wei	Tertile	T1	ACC_day_LIG_bts_10_mg_weiCat1	independent_pattern	Independent Pattern	Reference	NA	0.729463671714205	Neutral	18	31883	95632	53	TRUE	sex + race + tdi + smoking + alcohol + all_cancer_fh + season + bmi + dm + acc
Thyroid cancer	Thyroid	Physical Activity	Acceleration in 10-Min MVPA Bouts (Plain)	ACC_day_MVPA_bts_10_mg_pla	Tertile	T1	ACC_day_MVPA_bts_10_mg_plaCat1	independent_pattern	Independent Pattern	Reference	NA	0.474523764135545	Neutral	21	30755	92290	52	TRUE	sex + race + tdi + smoking + alcohol + all_cancer_fh + season + bmi + dm + acc
Thyroid cancer	Thyroid	Physical Activity	Acceleration in 10-Min MVPA Bouts (Weighted)	ACC_day_MVPA_bts_10_mg_wei	Tertile	T1	ACC_day_MVPA_bts_10_mg_weiCat1	independent_pattern	Independent Pattern	Reference	NA	0.625063971480815	Neutral	21	30757	92290	52	TRUE	sex + race + tdi + smoking + alcohol + all_cancer_fh + season + bmi + dm + acc
Thyroid cancer	Thyroid	Physical Activity	Acceleration in 20-30 Min Inactivity Bouts (Plain)	ACC_day_IN_bts_20_30_mg_pla	Tertile	T1	ACC_day_IN_bts_20_30_mg_plaCat1	independent_pattern	Independent Pattern	Reference	NA	0.814460171596787	Neutral	19	31882	95632	53	TRUE	sex + race + tdi + smoking + alcohol + all_cancer_fh + season + bmi + dm + acc
Thyroid cancer	Thyroid	Physical Activity	Acceleration in 20-30 Min Inactivity Bouts (Weighted)	ACC_day_IN_bts_20_30_mg_wei	Tertile	T1	ACC_day_IN_bts_20_30_mg_weiCat1	independent_pattern	Independent Pattern	Reference	NA	0.68092275687179	Neutral	18	31883	95632	53	TRUE	sex + race + tdi + smoking + alcohol + all_cancer_fh + season + bmi + dm + acc
Thyroid cancer	Thyroid	Physical Activity	Acceleration in 30-60 Min Inactivity Bouts (Plain)	ACC_day_IN_bts_30_60_mg_pla	Tertile	T1	ACC_day_IN_bts_30_60_mg_plaCat1	independent_pattern	Independent Pattern	Reference	NA	0.226825893552656	Neutral	16	31880	95643	53	TRUE	sex + race + tdi + smoking + alcohol + all_cancer_fh + season + bmi + dm + acc
Thyroid cancer	Thyroid	Physical Activity	Acceleration in 30-60 Min Inactivity Bouts (Weighted)	ACC_day_IN_bts_30_60_mg_wei	Tertile	T1	ACC_day_IN_bts_30_60_mg_weiCat1	independent_pattern	Independent Pattern	Reference	NA	0.170483124155416	Neutral	15	31879	95643	53	TRUE	sex + race + tdi + smoking + alcohol + all_cancer_fh + season + bmi + dm + acc
Thyroid cancer	Thyroid	Physical Activity	Acceleration in 5-10 Min LIPA Bouts (Plain)	ACC_day_LIG_bts_5_10_mg_pla	Tertile	T1	ACC_day_LIG_bts_5_10_mg_plaCat1	independent_pattern	Independent Pattern	Reference	NA	0.556512197852382	Neutral	17	31886	95653	53	TRUE	sex + race + tdi + smoking + alcohol + all_cancer_fh + season + bmi + dm + acc
Thyroid cancer	Thyroid	Physical Activity	Acceleration in 5-10 Min LIPA Bouts (Weighted)	ACC_day_LIG_bts_5_10_mg_wei	Tertile	T1	ACC_day_LIG_bts_5_10_mg_weiCat1	independent_pattern	Independent Pattern	Reference	NA	0.829228275241726	Neutral	16	31887	95653	53	TRUE	sex + race + tdi + smoking + alcohol + all_cancer_fh + season + bmi + dm + acc
Thyroid cancer	Thyroid	Physical Activity	Acceleration in 5-10 Min MVPA Bouts (Plain)	ACC_day_MVPA_bts_5_10_mg_pla	Tertile	T1	ACC_day_MVPA_bts_5_10_mg_plaCat1	independent_pattern	Independent Pattern	Reference	NA	0.389108238390978	Neutral	17	31711	95148	53	TRUE	sex + race + tdi + smoking + alcohol + all_cancer_fh + season + bmi + dm + acc
Thyroid cancer	Thyroid	Physical Activity	Acceleration in 5-10 Min MVPA Bouts (Weighted)	ACC_day_MVPA_bts_5_10_mg_wei	Tertile	T1	ACC_day_MVPA_bts_5_10_mg_weiCat1	independent_pattern	Independent Pattern	Reference	NA	0.194342430852718	Neutral	20	31712	95148	53	TRUE	sex + race + tdi + smoking + alcohol + all_cancer_fh + season + bmi + dm + acc
Thyroid cancer	Thyroid	Physical Activity	Acceleration in 60-90 Min Inactivity Bouts (Plain)	ACC_day_IN_bts_60_90_mg_pla	Tertile	T1	ACC_day_IN_bts_60_90_mg_plaCat1	independent_pattern	Independent Pattern	Reference	NA	0.0459310743531502	Neutral	11	31764	95299	52	TRUE	sex + race + tdi + smoking + alcohol + all_cancer_fh + season + bmi + dm + acc
Thyroid cancer	Thyroid	Physical Activity	Acceleration in 60-90 Min Inactivity Bouts (Weighted)	ACC_day_IN_bts_60_90_mg_wei	Tertile	T1	ACC_day_IN_bts_60_90_mg_weiCat1	independent_pattern	Independent Pattern	Reference	NA	0.04047266071104	Neutral	13	31764	95299	52	TRUE	sex + race + tdi + smoking + alcohol + all_cancer_fh + season + bmi + dm + acc
Thyroid cancer	Thyroid	Physical Activity	Acceleration in 90-Min Inactivity Bouts (Plain)	ACC_day_IN_bts_90_mg_pla	Tertile	T1	ACC_day_IN_bts_90_mg_plaCat1	independent_pattern	Independent Pattern	Reference	NA	0.576414326403975	Neutral	20	31184	93562	53	TRUE	sex + race + tdi + smoking + alcohol + all_cancer_fh + season + bmi + dm + acc
Thyroid cancer	Thyroid	Physical Activity	Acceleration in 90-Min Inactivity Bouts (Weighted)	ACC_day_IN_bts_90_mg_wei	Tertile	T1	ACC_day_IN_bts_90_mg_weiCat1	independent_pattern	Independent Pattern	Reference	NA	0.508971655178787	Neutral	22	31182	93562	53	TRUE	sex + race + tdi + smoking + alcohol + all_cancer_fh + season + bmi + dm + acc
Thyroid cancer	Thyroid	Physical Activity	Unbouted Inactivity Acceleration (Plain)	ACC_day_IN_unbt_mg_pla	Tertile	T1	ACC_day_IN_unbt_mg_plaCat1	independent_pattern	Independent Pattern	Reference	NA	0.658614255905268	Neutral	15	31878	95653	53	TRUE	sex + race + tdi + smoking + alcohol + all_cancer_fh + season + bmi + dm + acc
Thyroid cancer	Thyroid	Physical Activity	Unbouted Inactivity Acceleration (Weighted)	ACC_day_IN_unbt_mg_wei	Tertile	T1	ACC_day_IN_unbt_mg_weiCat1	independent_pattern	Independent Pattern	Reference	NA	0.255486608696634	Neutral	12	31880	95653	53	TRUE	sex + race + tdi + smoking + alcohol + all_cancer_fh + season + bmi + dm + acc
Thyroid cancer	Thyroid	Circadian Rhythm	Activity Balance Index	ABI	Tertile	T1	ABICat1	independent_pattern	Independent Pattern	Reference	NA	0.0209499905123806	Neutral	12	31892	95658	53	TRUE	sex + race + tdi + smoking + alcohol + all_cancer_fh + season + bmi + dm + acc
Thyroid cancer	Thyroid	Light	Afternoon Light	afternoon_light	Tertile	T1	afternoon_lightCat1	independent_pattern	Independent Pattern	Reference	NA	0.931248469180836	Neutral	17	31628	94889	52	TRUE	sex + race + tdi + smoking + alcohol + all_cancer_fh + season + bmi + dm + acc
Thyroid cancer	Thyroid	Circadian Rhythm	Autocorrelation Phi	phi	Tertile	T1	phiCat1	independent_pattern	Independent Pattern	Reference	NA	0.47762125707922	Neutral	13	31886	95658	53	TRUE	sex + race + tdi + smoking + alcohol + all_cancer_fh + season + bmi + dm + acc
Thyroid cancer	Thyroid	Physical Activity	Coefficient of Variance of Activity Fragment Durations During Waking Time	FRAG_CoV_dur_PA_day	Tertile	T1	FRAG_CoV_dur_PA_dayCat1	independent_pattern	Independent Pattern	Reference	NA	0.544603057400768	Neutral	14	31879	95655	53	TRUE	sex + race + tdi + smoking + alcohol + all_cancer_fh + season + bmi + dm + acc
Thyroid cancer	Thyroid	Physical Activity	Coefficient of Variance of Activity Fragment Durations During Waking Time (Plain)	FRAG_CoV_dur_PA_day_pla	Tertile	T1	FRAG_CoV_dur_PA_day_plaCat1	independent_pattern	Independent Pattern	Reference	NA	0.418271388798156	Neutral	15	31882	95653	53	TRUE	sex + race + tdi + smoking + alcohol + all_cancer_fh + season + bmi + dm + acc
Thyroid cancer	Thyroid	Physical Activity	Coefficient of Variance of Activity Fragment Durations During Waking Time (Weighted)	FRAG_CoV_dur_PA_day_wei	Tertile	T1	FRAG_CoV_dur_PA_day_weiCat1	independent_pattern	Independent Pattern	Reference	NA	0.647251205336204	Neutral	16	31881	95653	53	TRUE	sex + race + tdi + smoking + alcohol + all_cancer_fh + season + bmi + dm + acc
Thyroid cancer	Thyroid	Physical Activity	Coefficient of Variance of Inactivity Fragment Durations During Waking Time	FRAG_CoV_dur_IN_day	Tertile	T1	FRAG_CoV_dur_IN_dayCat1	independent_pattern	Independent Pattern	Reference	NA	0.831339979068002	Neutral	18	31894	95655	53	TRUE	sex + race + tdi + smoking + alcohol + all_cancer_fh + season + bmi + dm + acc
Thyroid cancer	Thyroid	Physical Activity	Coefficient of Variance of Inactivity Fragment Durations During Waking Time (Plain)	FRAG_CoV_dur_IN_day_pla	Tertile	T1	FRAG_CoV_dur_IN_day_plaCat1	independent_pattern	Independent Pattern	Reference	NA	0.729825358148367	Neutral	16	31893	95653	53	TRUE	sex + race + tdi + smoking + alcohol + all_cancer_fh + season + bmi + dm + acc
Thyroid cancer	Thyroid	Physical Activity	Coefficient of Variance of Inactivity Fragment Durations During Waking Time (Weighted)	FRAG_CoV_dur_IN_day_wei	Tertile	T1	FRAG_CoV_dur_IN_day_weiCat1	independent_pattern	Independent Pattern	Reference	NA	0.868712562273967	Neutral	16	31891	95653	53	TRUE	sex + race + tdi + smoking + alcohol + all_cancer_fh + season + bmi + dm + acc
Thyroid cancer	Thyroid	Circadian Rhythm	Cosinor Acrophase	cosinor_acrophase	Tertile	T1	cosinor_acrophaseCat1	independent_pattern	Independent Pattern	Reference	NA	0.675370900220707	Neutral	20	31891	95658	53	TRUE	sex + race + tdi + smoking + alcohol + all_cancer_fh + season + bmi + dm + acc
Thyroid cancer	Thyroid	Circadian Rhythm	Cosinor Amplitude	cosinor_amp	Tertile	T1	cosinor_ampCat1	independent_pattern	Independent Pattern	Reference	NA	0.621892689783154	Neutral	18	31892	95658	53	TRUE	sex + race + tdi + smoking + alcohol + all_cancer_fh + season + bmi + dm + acc
Thyroid cancer	Thyroid	Circadian Rhythm	Cosinor Mesor	cosinor_mes	Tertile	T1	cosinor_mesCat1	independent_pattern	Independent Pattern	Reference	NA	0.529260497355445	Neutral	16	31889	95658	53	TRUE	sex + race + tdi + smoking + alcohol + all_cancer_fh + season + bmi + dm + acc
Thyroid cancer	Thyroid	Circadian Rhythm	Cosinor R-Squared	cosinor_R2	Tertile	T1	cosinor_R2Cat1	independent_pattern	Independent Pattern	Reference	NA	0.716456136325987	Neutral	18	31893	95658	53	TRUE	sex + race + tdi + smoking + alcohol + all_cancer_fh + season + bmi + dm + acc
Thyroid cancer	Thyroid	Physical Activity	Duration in 10-20 Min Inactivity Bouts (Plain)	dur_day_IN_bts_10_20_min_pla	Tertile	T1	dur_day_IN_bts_10_20_min_plaCat1	independent_pattern	Independent Pattern	Reference	NA	0.00909555626383912	Neutral	11	31886	95658	53	TRUE	sex + race + tdi + smoking + alcohol + all_cancer_fh + season + bmi + dm + acc
Thyroid cancer	Thyroid	Physical Activity	Duration in 10-20 Min Inactivity Bouts (Weighted)	dur_day_IN_bts_10_20_min_wei	Tertile	T1	dur_day_IN_bts_10_20_min_weiCat1	independent_pattern	Independent Pattern	Reference	NA	0.0813104402244532	Neutral	12	31885	95658	53	TRUE	sex + race + tdi + smoking + alcohol + all_cancer_fh + season + bmi + dm + acc
Thyroid cancer	Thyroid	Physical Activity	Duration in 20-30 Min Inactivity Bouts (Plain)	dur_day_IN_bts_20_30_min_pla	Tertile	T1	dur_day_IN_bts_20_30_min_plaCat1	independent_pattern	Independent Pattern	Reference	NA	0.84076041426395	Neutral	18	31891	95658	53	TRUE	sex + race + tdi + smoking + alcohol + all_cancer_fh + season + bmi + dm + acc
Thyroid cancer	Thyroid	Physical Activity	Duration in 20-30 Min Inactivity Bouts (Weighted)	dur_day_IN_bts_20_30_min_wei	Tertile	T1	dur_day_IN_bts_20_30_min_weiCat1	independent_pattern	Independent Pattern	Reference	NA	0.591943638120047	Neutral	17	31890	95658	53	TRUE	sex + race + tdi + smoking + alcohol + all_cancer_fh + season + bmi + dm + acc
Thyroid cancer	Thyroid	Physical Activity	Duration in 30-60 Min Inactivity Bouts (Plain)	dur_day_IN_bts_30_60_min_pla	Tertile	T1	dur_day_IN_bts_30_60_min_plaCat1	independent_pattern	Independent Pattern	Reference	NA	0.467038514547845	Neutral	14	31884	95658	53	TRUE	sex + race + tdi + smoking + alcohol + all_cancer_fh + season + bmi + dm + acc
Thyroid cancer	Thyroid	Physical Activity	Duration in 30-60 Min Inactivity Bouts (Weighted)	dur_day_IN_bts_30_60_min_wei	Tertile	T1	dur_day_IN_bts_30_60_min_weiCat1	independent_pattern	Independent Pattern	Reference	NA	0.466067431954175	Neutral	14	31884	95658	53	TRUE	sex + race + tdi + smoking + alcohol + all_cancer_fh + season + bmi + dm + acc
Thyroid cancer	Thyroid	Physical Activity	Duration in 60-90 Min Inactivity Bouts (Plain)	dur_day_IN_bts_60_90_min_pla	Tertile	T1	dur_day_IN_bts_60_90_min_plaCat1	independent_pattern	Independent Pattern	Reference	NA	0.170409393039677	Neutral	23	31882	95658	53	TRUE	sex + race + tdi + smoking + alcohol + all_cancer_fh + season + bmi + dm + acc
Thyroid cancer	Thyroid	Physical Activity	Duration in 60-90 Min Inactivity Bouts (Weighted)	dur_day_IN_bts_60_90_min_wei	Tertile	T1	dur_day_IN_bts_60_90_min_weiCat1	independent_pattern	Independent Pattern	Reference	NA	0.424092774453741	Neutral	22	31883	95658	53	TRUE	sex + race + tdi + smoking + alcohol + all_cancer_fh + season + bmi + dm + acc
Thyroid cancer	Thyroid	Physical Activity	Duration in 90-Min Inactivity Bouts (Plain)	dur_day_IN_bts_90_min_pla	Tertile	T1	dur_day_IN_bts_90_min_plaCat1	independent_pattern	Independent Pattern	Reference	NA	0.981545642006824	Neutral	17	31889	95658	53	TRUE	sex + race + tdi + smoking + alcohol + all_cancer_fh + season + bmi + dm + acc
Thyroid cancer	Thyroid	Physical Activity	Duration in 90-Min Inactivity Bouts (Weighted)	dur_day_IN_bts_90_min_wei	Tertile	T1	dur_day_IN_bts_90_min_weiCat1	independent_pattern	Independent Pattern	Reference	NA	0.950778981036077	Neutral	18	31889	95658	53	TRUE	sex + race + tdi + smoking + alcohol + all_cancer_fh + season + bmi + dm + acc
Thyroid cancer	Thyroid	Physical Activity	Unbouted Inactivity Duration (Plain)	dur_day_IN_unbt_min_pla	Tertile	T1	dur_day_IN_unbt_min_plaCat1	independent_pattern	Independent Pattern	Reference	NA	0.491752312664263	Neutral	16	31882	95658	53	TRUE	sex + race + tdi + smoking + alcohol + all_cancer_fh + season + bmi + dm + acc
Thyroid cancer	Thyroid	Physical Activity	Unbouted Inactivity Duration (Weighted)	dur_day_IN_unbt_min_wei	Tertile	T1	dur_day_IN_unbt_min_weiCat1	independent_pattern	Independent Pattern	Reference	NA	0.930363451610755	Neutral	16	31884	95658	53	TRUE	sex + race + tdi + smoking + alcohol + all_cancer_fh + season + bmi + dm + acc
Thyroid cancer	Thyroid	Physical Activity	Duration in 1-5 Min LIPA Bouts (Plain)	dur_day_LIG_bts_1_5_min_pla	Tertile	T1	dur_day_LIG_bts_1_5_min_plaCat1	independent_pattern	Independent Pattern	Reference	NA	0.508976663516435	Neutral	15	31886	95658	53	TRUE	sex + race + tdi + smoking + alcohol + all_cancer_fh + season + bmi + dm + acc
Thyroid cancer	Thyroid	Physical Activity	Duration in 1-5 Min LIPA Bouts (Weighted)	dur_day_LIG_bts_1_5_min_wei	Tertile	T1	dur_day_LIG_bts_1_5_min_weiCat1	independent_pattern	Independent Pattern	Reference	NA	0.511906855740511	Neutral	15	31885	95658	53	TRUE	sex + race + tdi + smoking + alcohol + all_cancer_fh + season + bmi + dm + acc
Thyroid cancer	Thyroid	Physical Activity	Duration in 10-Min LIPA Bouts (Plain)	dur_day_LIG_bts_10_min_pla	Tertile	T1	dur_day_LIG_bts_10_min_plaCat1	independent_pattern	Independent Pattern	Reference	NA	0.261948268932284	Neutral	10	31899	95658	53	TRUE	sex + race + tdi + smoking + alcohol + all_cancer_fh + season + bmi + dm + acc
Thyroid cancer	Thyroid	Physical Activity	Duration in 10-Min LIPA Bouts (Weighted)	dur_day_LIG_bts_10_min_wei	Tertile	T1	dur_day_LIG_bts_10_min_weiCat1	independent_pattern	Independent Pattern	Reference	NA	0.234697493984002	Neutral	11	31898	95658	53	TRUE	sex + race + tdi + smoking + alcohol + all_cancer_fh + season + bmi + dm + acc
Thyroid cancer	Thyroid	Physical Activity	Duration in 5-10 Min LIPA Bouts (Plain)	dur_day_LIG_bts_5_10_min_pla	Tertile	T1	dur_day_LIG_bts_5_10_min_plaCat1	independent_pattern	Independent Pattern	Reference	NA	0.729377952737023	Neutral	19	31891	95658	53	TRUE	sex + race + tdi + smoking + alcohol + all_cancer_fh + season + bmi + dm + acc
Thyroid cancer	Thyroid	Physical Activity	Duration in 5-10 Min LIPA Bouts (Weighted)	dur_day_LIG_bts_5_10_min_wei	Tertile	T1	dur_day_LIG_bts_5_10_min_weiCat1	independent_pattern	Independent Pattern	Reference	NA	0.727429929290775	Neutral	18	31890	95658	53	TRUE	sex + race + tdi + smoking + alcohol + all_cancer_fh + season + bmi + dm + acc
Thyroid cancer	Thyroid	Physical Activity	Duration in 1-5 Min MVPA Bouts (Plain)	dur_day_MVPA_bts_1_5_min_pla	Tertile	T1	dur_day_MVPA_bts_1_5_min_plaCat1	independent_pattern	Independent Pattern	Reference	NA	0.175752490546846	Neutral	20	31885	95658	53	TRUE	sex + race + tdi + smoking + alcohol + all_cancer_fh + season + bmi + dm + acc
Thyroid cancer	Thyroid	Physical Activity	Duration in 1-5 Min MVPA Bouts (Weighted)	dur_day_MVPA_bts_1_5_min_wei	Tertile	T1	dur_day_MVPA_bts_1_5_min_weiCat1	independent_pattern	Independent Pattern	Reference	NA	0.118259554802059	Neutral	21	31885	95658	53	TRUE	sex + race + tdi + smoking + alcohol + all_cancer_fh + season + bmi + dm + acc
Thyroid cancer	Thyroid	Physical Activity	Duration in 10-Min MVPA Bouts (Plain)	dur_day_MVPA_bts_10_min_pla	Tertile	T1	dur_day_MVPA_bts_10_min_plaCat1	independent_pattern	Independent Pattern	Reference	NA	0.595822670575259	Neutral	20	31886	95658	53	TRUE	sex + race + tdi + smoking + alcohol + all_cancer_fh + season + bmi + dm + acc
Thyroid cancer	Thyroid	Physical Activity	Duration in 10-Min MVPA Bouts (Weighted)	dur_day_MVPA_bts_10_min_wei	Tertile	T1	dur_day_MVPA_bts_10_min_weiCat1	independent_pattern	Independent Pattern	Reference	NA	0.726125494442322	Neutral	19	31887	95658	53	TRUE	sex + race + tdi + smoking + alcohol + all_cancer_fh + season + bmi + dm + acc
Thyroid cancer	Thyroid	Physical Activity	Duration in 5-10 Min MVPA Bouts (Plain)	dur_day_MVPA_bts_5_10_min_pla	Tertile	T1	dur_day_MVPA_bts_5_10_min_plaCat1	independent_pattern	Independent Pattern	Reference	NA	0.107757023213406	Neutral	17	31893	95658	53	TRUE	sex + race + tdi + smoking + alcohol + all_cancer_fh + season + bmi + dm + acc
Thyroid cancer	Thyroid	Physical Activity	Duration in 5-10 Min MVPA Bouts (Weighted)	dur_day_MVPA_bts_5_10_min_wei	Tertile	T1	dur_day_MVPA_bts_5_10_min_weiCat1	independent_pattern	Independent Pattern	Reference	NA	0.171418255226048	Neutral	17	31891	95658	53	TRUE	sex + race + tdi + smoking + alcohol + all_cancer_fh + season + bmi + dm + acc
Thyroid cancer	Thyroid	Light	Evening Light	evening_light	Tertile	T1	evening_lightCat1	independent_pattern	Independent Pattern	Reference	NA	0.177152329722125	Neutral	15	31625	94889	52	TRUE	sex + race + tdi + smoking + alcohol + all_cancer_fh + season + bmi + dm + acc
Thyroid cancer	Thyroid	Circadian Rhythm	Extended Cosinor Alpha	cosinorExt_alpha	Tertile	T1	cosinorExt_alphaCat1	independent_pattern	Independent Pattern	Reference	NA	0.979095921828725	Neutral	13	31896	95658	53	TRUE	sex + race + tdi + smoking + alcohol + all_cancer_fh + season + bmi + dm + acc
Thyroid cancer	Thyroid	Circadian Rhythm	Extended Cosinor Amplitude	cosinorExt_amp	Tertile	T1	cosinorExt_ampCat1	independent_pattern	Independent Pattern	Reference	NA	0.350818316082045	Neutral	20	31891	95658	53	TRUE	sex + race + tdi + smoking + alcohol + all_cancer_fh + season + bmi + dm + acc
Thyroid cancer	Thyroid	Circadian Rhythm	Extended Cosinor Beta	cosinorExt_beta	Tertile	T1	cosinorExt_betaCat1	independent_pattern	Independent Pattern	Reference	NA	0.391671996620454	Neutral	19	31888	95658	53	TRUE	sex + race + tdi + smoking + alcohol + all_cancer_fh + season + bmi + dm + acc
Thyroid cancer	Thyroid	Circadian Rhythm	Extended Cosinor Minimum	cosinorExt_minimum	Tertile	T1	cosinorExt_minimumCat1	independent_pattern	Independent Pattern	Reference	NA	0.439629266044238	Neutral	17	31886	95658	53	TRUE	sex + race + tdi + smoking + alcohol + all_cancer_fh + season + bmi + dm + acc
Thyroid cancer	Thyroid	Physical Activity	Gini Index of Activity Fragment Durations During Waking Time	FRAG_Gini_dur_PA_day	Tertile	T1	FRAG_Gini_dur_PA_dayCat1	independent_pattern	Independent Pattern	Reference	NA	0.182273621642368	Neutral	15	31889	95655	53	TRUE	sex + race + tdi + smoking + alcohol + all_cancer_fh + season + bmi + dm + acc
Thyroid cancer	Thyroid	Physical Activity	Gini Index of Activity Fragment Durations During Waking Time (Plain)	FRAG_Gini_dur_PA_day_pla	Tertile	T1	FRAG_Gini_dur_PA_day_plaCat1	independent_pattern	Independent Pattern	Reference	NA	0.258493375948507	Neutral	16	31890	95653	53	TRUE	sex + race + tdi + smoking + alcohol + all_cancer_fh + season + bmi + dm + acc
Thyroid cancer	Thyroid	Physical Activity	Gini Index of Activity Fragment Durations During Waking Time (Weighted)	FRAG_Gini_dur_PA_day_wei	Tertile	T1	FRAG_Gini_dur_PA_day_weiCat1	independent_pattern	Independent Pattern	Reference	NA	0.484302876821601	Neutral	16	31890	95653	53	TRUE	sex + race + tdi + smoking + alcohol + all_cancer_fh + season + bmi + dm + acc
Thyroid cancer	Thyroid	Physical Activity	Gini Index of Inactivity Fragment Durations During Waking Time	FRAG_Gini_dur_IN_day	Tertile	T1	FRAG_Gini_dur_IN_dayCat1	independent_pattern	Independent Pattern	Reference	NA	0.350027693864872	Neutral	20	31891	95655	53	TRUE	sex + race + tdi + smoking + alcohol + all_cancer_fh + season + bmi + dm + acc
Thyroid cancer	Thyroid	Physical Activity	Gini Index of Inactivity Fragment Durations During Waking Time (Plain)	FRAG_Gini_dur_IN_day_pla	Tertile	T1	FRAG_Gini_dur_IN_day_plaCat1	independent_pattern	Independent Pattern	Reference	NA	0.350242925113544	Neutral	20	31890	95653	53	TRUE	sex + race + tdi + smoking + alcohol + all_cancer_fh + season + bmi + dm + acc
Thyroid cancer	Thyroid	Physical Activity	Gini Index of Inactivity Fragment Durations During Waking Time (Weighted)	FRAG_Gini_dur_IN_day_wei	Tertile	T1	FRAG_Gini_dur_IN_day_weiCat1	independent_pattern	Independent Pattern	Reference	NA	0.809853696503368	Neutral	19	31891	95653	53	TRUE	sex + race + tdi + smoking + alcohol + all_cancer_fh + season + bmi + dm + acc
Thyroid cancer	Thyroid	Circadian Rhythm	Interdaily Stability	IS	Tertile	T1	ISCat1	independent_pattern	Independent Pattern	Reference	NA	0.500034568745379	Neutral	18	31896	95658	53	TRUE	sex + race + tdi + smoking + alcohol + all_cancer_fh + season + bmi + dm + acc
Thyroid cancer	Thyroid	Circadian Rhythm	Intradaily Variability	IV	Tertile	T1	IVCat1	independent_pattern	Independent Pattern	Reference	NA	0.37795242624281	Neutral	18	31879	95658	53	TRUE	sex + race + tdi + smoking + alcohol + all_cancer_fh + season + bmi + dm + acc
Thyroid cancer	Thyroid	Circadian Rhythm	L10 Activity Level	L10VALUE	Tertile	T1	L10VALUECat1	independent_pattern	Independent Pattern	Reference	NA	0.605193345177423	Neutral	14	31885	95658	53	TRUE	sex + race + tdi + smoking + alcohol + all_cancer_fh + season + bmi + dm + acc
Thyroid cancer	Thyroid	Circadian Rhythm	L10 Start Time	L10TIME_num	Tertile	T1	L10TIME_numCat1	independent_pattern	Independent Pattern	Reference	NA	0.946187553618116	Neutral	21	31888	95658	53	TRUE	sex + race + tdi + smoking + alcohol + all_cancer_fh + season + bmi + dm + acc
Thyroid cancer	Thyroid	Circadian Rhythm	L5 Activity Level	L5VALUE	Tertile	T1	L5VALUECat1	independent_pattern	Independent Pattern	Reference	NA	0.394948409967018	Neutral	16	31884	95658	53	TRUE	sex + race + tdi + smoking + alcohol + all_cancer_fh + season + bmi + dm + acc
Thyroid cancer	Thyroid	Circadian Rhythm	L5 Start Time	L5TIME_num	Tertile	T1	L5TIME_numCat1	independent_pattern	Independent Pattern	Reference	NA	0.425233566322614	Neutral	22	31894	95658	53	TRUE	sex + race + tdi + smoking + alcohol + all_cancer_fh + season + bmi + dm + acc
Thyroid cancer	Thyroid	Circadian Rhythm	M10 Activity Level	M10VALUE	Tertile	T1	M10VALUECat1	independent_pattern	Independent Pattern	Reference	NA	0.384745279697268	Neutral	18	31893	95658	53	TRUE	sex + race + tdi + smoking + alcohol + all_cancer_fh + season + bmi + dm + acc
Thyroid cancer	Thyroid	Circadian Rhythm	M10 Start Time	M10TIME_num	Tertile	T1	M10TIME_numCat1	independent_pattern	Independent Pattern	Reference	NA	0.857016650041322	Neutral	21	31890	95658	53	TRUE	sex + race + tdi + smoking + alcohol + all_cancer_fh + season + bmi + dm + acc
Thyroid cancer	Thyroid	Circadian Rhythm	M5 Activity Level	M5VALUE	Tertile	T1	M5VALUECat1	independent_pattern	Independent Pattern	Reference	NA	0.16322949322976	Neutral	17	31890	95658	53	TRUE	sex + race + tdi + smoking + alcohol + all_cancer_fh + season + bmi + dm + acc
Thyroid cancer	Thyroid	Circadian Rhythm	M5 Start Time	M5TIME_num	Tertile	T1	M5TIME_numCat1	independent_pattern	Independent Pattern	Reference	NA	0.331014875284705	Neutral	25	31880	95658	53	TRUE	sex + race + tdi + smoking + alcohol + all_cancer_fh + season + bmi + dm + acc
Thyroid cancer	Thyroid	Physical Activity	Mean Activity Fragment Duration During Waking Time	FRAG_mean_dur_PA_day	Tertile	T1	FRAG_mean_dur_PA_dayCat1	independent_pattern	Independent Pattern	Reference	NA	0.813906303686554	Neutral	16	31889	95657	53	TRUE	sex + race + tdi + smoking + alcohol + all_cancer_fh + season + bmi + dm + acc
Thyroid cancer	Thyroid	Physical Activity	Mean Activity Fragment Duration During Waking Time (Plain)	FRAG_mean_dur_PA_day_pla	Tertile	T1	FRAG_mean_dur_PA_day_plaCat1	independent_pattern	Independent Pattern	Reference	NA	0.20062284649994	Neutral	14	31889	95658	53	TRUE	sex + race + tdi + smoking + alcohol + all_cancer_fh + season + bmi + dm + acc
Thyroid cancer	Thyroid	Physical Activity	Mean Activity Fragment Duration During Waking Time (Weighted)	FRAG_mean_dur_PA_day_wei	Tertile	T1	FRAG_mean_dur_PA_day_weiCat1	independent_pattern	Independent Pattern	Reference	NA	0.0912438300829146	Neutral	13	31889	95658	53	TRUE	sex + race + tdi + smoking + alcohol + all_cancer_fh + season + bmi + dm + acc
Thyroid cancer	Thyroid	Physical Activity	Mean Inactivity Fragment Duration During Waking Time	FRAG_mean_dur_IN_day	Tertile	T1	FRAG_mean_dur_IN_dayCat1	independent_pattern	Independent Pattern	Reference	NA	0.723980059490439	Neutral	17	31887	95657	53	TRUE	sex + race + tdi + smoking + alcohol + all_cancer_fh + season + bmi + dm + acc
Thyroid cancer	Thyroid	Physical Activity	Mean Inactivity Fragment Duration During Waking Time (Plain)	FRAG_mean_dur_IN_day_pla	Tertile	T1	FRAG_mean_dur_IN_day_plaCat1	independent_pattern	Independent Pattern	Reference	NA	0.869857584102499	Neutral	18	31888	95658	53	TRUE	sex + race + tdi + smoking + alcohol + all_cancer_fh + season + bmi + dm + acc
Thyroid cancer	Thyroid	Physical Activity	Mean Inactivity Fragment Duration During Waking Time (Weighted)	FRAG_mean_dur_IN_day_wei	Tertile	T1	FRAG_mean_dur_IN_day_weiCat1	independent_pattern	Independent Pattern	Reference	NA	0.881926462247907	Neutral	18	31887	95658	53	TRUE	sex + race + tdi + smoking + alcohol + all_cancer_fh + season + bmi + dm + acc
Thyroid cancer	Thyroid	Physical Activity	Mean LIPA Fragment Duration During Waking Time	FRAG_mean_dur_LIPA_day	Tertile	T1	FRAG_mean_dur_LIPA_dayCat1	independent_pattern	Independent Pattern	Reference	NA	0.062064508285146	Neutral	12	31896	95657	53	TRUE	sex + race + tdi + smoking + alcohol + all_cancer_fh + season + bmi + dm + acc
Thyroid cancer	Thyroid	Physical Activity	Mean LIPA Fragment Duration During Waking Time (Plain)	FRAG_mean_dur_LIPA_day_pla	Tertile	T1	FRAG_mean_dur_LIPA_day_plaCat1	independent_pattern	Independent Pattern	Reference	NA	0.267510747350308	Neutral	13	31897	95657	53	TRUE	sex + race + tdi + smoking + alcohol + all_cancer_fh + season + bmi + dm + acc
Thyroid cancer	Thyroid	Physical Activity	Mean LIPA Fragment Duration During Waking Time (Weighted)	FRAG_mean_dur_LIPA_day_wei	Tertile	T1	FRAG_mean_dur_LIPA_day_weiCat1	independent_pattern	Independent Pattern	Reference	NA	0.26785801315031	Neutral	13	31898	95657	53	TRUE	sex + race + tdi + smoking + alcohol + all_cancer_fh + season + bmi + dm + acc
Thyroid cancer	Thyroid	Physical Activity	Mean MVPA Fragment Duration During Waking Time	FRAG_mean_dur_MVPA_day	Tertile	T1	FRAG_mean_dur_MVPA_dayCat1	independent_pattern	Independent Pattern	Reference	NA	0.403997460754266	Neutral	17	31881	95639	53	TRUE	sex + race + tdi + smoking + alcohol + all_cancer_fh + season + bmi + dm + acc
Thyroid cancer	Thyroid	Physical Activity	Mean MVPA Fragment Duration During Waking Time (Plain)	FRAG_mean_dur_MVPA_day_pla	Tertile	T1	FRAG_mean_dur_MVPA_day_plaCat1	independent_pattern	Independent Pattern	Reference	NA	0.722659114455489	Neutral	17	31879	95639	53	TRUE	sex + race + tdi + smoking + alcohol + all_cancer_fh + season + bmi + dm + acc
Thyroid cancer	Thyroid	Physical Activity	Mean MVPA Fragment Duration During Waking Time (Weighted)	FRAG_mean_dur_MVPA_day_wei	Tertile	T1	FRAG_mean_dur_MVPA_day_weiCat1	independent_pattern	Independent Pattern	Reference	NA	0.556876266639086	Neutral	17	31881	95639	53	TRUE	sex + race + tdi + smoking + alcohol + all_cancer_fh + season + bmi + dm + acc
Thyroid cancer	Thyroid	Light	Morning Light	morning_light	Tertile	T1	morning_lightCat1	independent_pattern	Independent Pattern	Reference	NA	0.682972358322321	Neutral	19	31619	94889	52	TRUE	sex + race + tdi + smoking + alcohol + all_cancer_fh + season + bmi + dm + acc
Thyroid cancer	Thyroid	Light	Night Light	night_light	Tertile	T1	night_lightCat1	independent_pattern	Independent Pattern	Reference	NA	0.838969373197481	Neutral	17	31624	94889	52	TRUE	sex + race + tdi + smoking + alcohol + all_cancer_fh + season + bmi + dm + acc
Thyroid cancer	Thyroid	Light	Nighttime Light	nighttime_light	Tertile	T1	nighttime_lightCat1	independent_pattern	Independent Pattern	Reference	NA	0.912079089113389	Neutral	15	31619	94889	52	TRUE	sex + race + tdi + smoking + alcohol + all_cancer_fh + season + bmi + dm + acc
Thyroid cancer	Thyroid	Sleep	Number of Sleep Period Bouts	number_sib_sleepperiod_AD_T5A5_mn	Tertile	T1	number_sib_sleepperiod_AD_T5A5_mnCat1	independent_pattern	Independent Pattern	Reference	NA	0.350343728347959	Neutral	12	31885	95658	53	TRUE	sex + race + tdi + smoking + alcohol + all_cancer_fh + season + bmi + dm + acc
Thyroid cancer	Thyroid	Physical Activity	Number of Sustained Inactivity Bouts During Waking Hours	number_sib_wakinghours_AD_T5A5_mn	Tertile	T1	number_sib_wakinghours_AD_T5A5_mnCat1	independent_pattern	Independent Pattern	Reference	NA	0.372222013695948	Neutral	22	31884	95658	53	TRUE	sex + race + tdi + smoking + alcohol + all_cancer_fh + season + bmi + dm + acc
Thyroid cancer	Thyroid	Physical Activity	Number of 1-5 Min LIPA Bouts (Plain)	Nbouts_day_LIG_bts_1_5_pla	Tertile	T1	Nbouts_day_LIG_bts_1_5_plaCat1	independent_pattern	Independent Pattern	Reference	NA	0.88629572143284	Neutral	20	31887	95658	53	TRUE	sex + race + tdi + smoking + alcohol + all_cancer_fh + season + bmi + dm + acc
Thyroid cancer	Thyroid	Physical Activity	Number of 1-5 Min LIPA Bouts (Weighted)	Nbouts_day_LIG_bts_1_5_wei	Tertile	T1	Nbouts_day_LIG_bts_1_5_weiCat1	independent_pattern	Independent Pattern	Reference	NA	0.795917015235115	Neutral	18	31887	95658	53	TRUE	sex + race + tdi + smoking + alcohol + all_cancer_fh + season + bmi + dm + acc
Thyroid cancer	Thyroid	Physical Activity	Number of 1-5 Min MVPA Bouts (Plain)	Nbouts_day_MVPA_bts_1_5_pla	Tertile	T1	Nbouts_day_MVPA_bts_1_5_plaCat1	independent_pattern	Independent Pattern	Reference	NA	0.623343402709223	Neutral	17	31889	95658	53	TRUE	sex + race + tdi + smoking + alcohol + all_cancer_fh + season + bmi + dm + acc
Thyroid cancer	Thyroid	Physical Activity	Number of 1-5 Min MVPA Bouts (Weighted)	Nbouts_day_MVPA_bts_1_5_wei	Tertile	T1	Nbouts_day_MVPA_bts_1_5_weiCat1	independent_pattern	Independent Pattern	Reference	NA	0.633247485106811	Neutral	18	31887	95658	53	TRUE	sex + race + tdi + smoking + alcohol + all_cancer_fh + season + bmi + dm + acc
Thyroid cancer	Thyroid	Physical Activity	Number of 10-20 Min Inactivity Bouts (Plain)	Nbouts_day_IN_bts_10_20_pla	Tertile	T1	Nbouts_day_IN_bts_10_20_plaCat1	independent_pattern	Independent Pattern	Reference	NA	0.0378171180834287	Neutral	11	31888	95658	53	TRUE	sex + race + tdi + smoking + alcohol + all_cancer_fh + season + bmi + dm + acc
Thyroid cancer	Thyroid	Physical Activity	Number of 10-20 Min Inactivity Bouts (Weighted)	Nbouts_day_IN_bts_10_20_wei	Tertile	T1	Nbouts_day_IN_bts_10_20_weiCat1	independent_pattern	Independent Pattern	Reference	NA	0.12282611813938	Neutral	11	31886	95658	53	TRUE	sex + race + tdi + smoking + alcohol + all_cancer_fh + season + bmi + dm + acc
Thyroid cancer	Thyroid	Physical Activity	Number of 10-Min LIPA Bouts (Plain)	Nbouts_day_LIG_bts_10_pla	Tertile	T1	Nbouts_day_LIG_bts_10_plaCat1	independent_pattern	Independent Pattern	Reference	NA	0.033334993098441	Neutral	9	31898	95658	53	TRUE	sex + race + tdi + smoking + alcohol + all_cancer_fh + season + bmi + dm + acc
Thyroid cancer	Thyroid	Physical Activity	Number of 10-Min LIPA Bouts (Weighted)	Nbouts_day_LIG_bts_10_wei	Tertile	T1	Nbouts_day_LIG_bts_10_weiCat1	independent_pattern	Independent Pattern	Reference	NA	0.0596868148144207	Neutral	12	31895	95658	53	TRUE	sex + race + tdi + smoking + alcohol + all_cancer_fh + season + bmi + dm + acc
Thyroid cancer	Thyroid	Physical Activity	Number of 10-Min MVPA Bouts (Plain)	Nbouts_day_MVPA_bts_10_pla	Tertile	T1	Nbouts_day_MVPA_bts_10_plaCat1	independent_pattern	Independent Pattern	Reference	NA	0.223243543820737	Neutral	20	31887	95658	53	TRUE	sex + race + tdi + smoking + alcohol + all_cancer_fh + season + bmi + dm + acc
Thyroid cancer	Thyroid	Physical Activity	Number of 10-Min MVPA Bouts (Weighted)	Nbouts_day_MVPA_bts_10_wei	Tertile	T1	Nbouts_day_MVPA_bts_10_weiCat1	independent_pattern	Independent Pattern	Reference	NA	0.829322184586226	Neutral	18	31886	95658	53	TRUE	sex + race + tdi + smoking + alcohol + all_cancer_fh + season + bmi + dm + acc
Thyroid cancer	Thyroid	Physical Activity	Number of 20-30 Min Inactivity Bouts (Plain)	Nbouts_day_IN_bts_20_30_pla	Tertile	T1	Nbouts_day_IN_bts_20_30_plaCat1	independent_pattern	Independent Pattern	Reference	NA	0.598385570659665	Neutral	16	31892	95658	53	TRUE	sex + race + tdi + smoking + alcohol + all_cancer_fh + season + bmi + dm + acc
Thyroid cancer	Thyroid	Physical Activity	Number of 20-30 Min Inactivity Bouts (Weighted)	Nbouts_day_IN_bts_20_30_wei	Tertile	T1	Nbouts_day_IN_bts_20_30_weiCat1	independent_pattern	Independent Pattern	Reference	NA	0.878541634874872	Neutral	18	31890	95658	53	TRUE	sex + race + tdi + smoking + alcohol + all_cancer_fh + season + bmi + dm + acc
Thyroid cancer	Thyroid	Physical Activity	Number of 30-60 Min Inactivity Bouts (Plain)	Nbouts_day_IN_bts_30_60_pla	Tertile	T1	Nbouts_day_IN_bts_30_60_plaCat1	independent_pattern	Independent Pattern	Reference	NA	0.10944325533774	Neutral	13	31886	95658	53	TRUE	sex + race + tdi + smoking + alcohol + all_cancer_fh + season + bmi + dm + acc
Thyroid cancer	Thyroid	Physical Activity	Number of 30-60 Min Inactivity Bouts (Weighted)	Nbouts_day_IN_bts_30_60_wei	Tertile	T1	Nbouts_day_IN_bts_30_60_weiCat1	independent_pattern	Independent Pattern	Reference	NA	0.155587929565818	Neutral	13	31887	95658	53	TRUE	sex + race + tdi + smoking + alcohol + all_cancer_fh + season + bmi + dm + acc
Thyroid cancer	Thyroid	Physical Activity	Number of 5-10 Min LIPA Bouts (Plain)	Nbouts_day_LIG_bts_5_10_pla	Tertile	T1	Nbouts_day_LIG_bts_5_10_plaCat1	independent_pattern	Independent Pattern	Reference	NA	0.593308386864109	Neutral	19	31890	95658	53	TRUE	sex + race + tdi + smoking + alcohol + all_cancer_fh + season + bmi + dm + acc
Thyroid cancer	Thyroid	Physical Activity	Number of 5-10 Min LIPA Bouts (Weighted)	Nbouts_day_LIG_bts_5_10_wei	Tertile	T1	Nbouts_day_LIG_bts_5_10_weiCat1	independent_pattern	Independent Pattern	Reference	NA	0.743560896138115	Neutral	19	31890	95658	53	TRUE	sex + race + tdi + smoking + alcohol + all_cancer_fh + season + bmi + dm + acc
Thyroid cancer	Thyroid	Physical Activity	Number of 5-10 Min MVPA Bouts (Plain)	Nbouts_day_MVPA_bts_5_10_pla	Tertile	T1	Nbouts_day_MVPA_bts_5_10_plaCat1	independent_pattern	Independent Pattern	Reference	NA	0.484544394978301	Neutral	15	31894	95658	53	TRUE	sex + race + tdi + smoking + alcohol + all_cancer_fh + season + bmi + dm + acc
Thyroid cancer	Thyroid	Physical Activity	Number of 5-10 Min MVPA Bouts (Weighted)	Nbouts_day_MVPA_bts_5_10_wei	Tertile	T1	Nbouts_day_MVPA_bts_5_10_weiCat1	independent_pattern	Independent Pattern	Reference	NA	0.184766263621651	Neutral	18	31890	95658	53	TRUE	sex + race + tdi + smoking + alcohol + all_cancer_fh + season + bmi + dm + acc
Thyroid cancer	Thyroid	Physical Activity	Number of 60-90 Min Inactivity Bouts (Plain)	Nbouts_day_IN_bts_60_90_pla	Tertile	T1	Nbouts_day_IN_bts_60_90_plaCat1	independent_pattern	Independent Pattern	Reference	NA	0.306382391848027	Neutral	24	31885	95658	53	TRUE	sex + race + tdi + smoking + alcohol + all_cancer_fh + season + bmi + dm + acc
Thyroid cancer	Thyroid	Physical Activity	Number of 60-90 Min Inactivity Bouts (Weighted)	Nbouts_day_IN_bts_60_90_wei	Tertile	T1	Nbouts_day_IN_bts_60_90_weiCat1	independent_pattern	Independent Pattern	Reference	NA	0.242110607811742	Neutral	24	31884	95658	53	TRUE	sex + race + tdi + smoking + alcohol + all_cancer_fh + season + bmi + dm + acc
Thyroid cancer	Thyroid	Physical Activity	Number of 90-Min Inactivity Bouts (Plain)	Nbouts_day_IN_bts_90_pla	Tertile	T1	Nbouts_day_IN_bts_90_plaCat1	independent_pattern	Independent Pattern	Reference	NA	0.812598716859823	Neutral	17	31890	95658	53	TRUE	sex + race + tdi + smoking + alcohol + all_cancer_fh + season + bmi + dm + acc
Thyroid cancer	Thyroid	Physical Activity	Number of 90-Min Inactivity Bouts (Weighted)	Nbouts_day_IN_bts_90_wei	Tertile	T1	Nbouts_day_IN_bts_90_weiCat1	independent_pattern	Independent Pattern	Reference	NA	0.861990592119201	Neutral	18	31889	95658	53	TRUE	sex + race + tdi + smoking + alcohol + all_cancer_fh + season + bmi + dm + acc
Thyroid cancer	Thyroid	Physical Activity	Number of Activity Fragments During Sleep Period	FRAG_Nfrag_PA_spt	Tertile	T1	FRAG_Nfrag_PA_sptCat1	independent_pattern	Independent Pattern	Reference	NA	0.949035794539811	Neutral	18	31887	95658	53	TRUE	sex + race + tdi + smoking + alcohol + all_cancer_fh + season + bmi + dm + acc
Thyroid cancer	Thyroid	Physical Activity	Number of Activity Fragments During Waking Time	FRAG_Nfrag_PA_day	Tertile	T1	FRAG_Nfrag_PA_dayCat1	independent_pattern	Independent Pattern	Reference	NA	0.870468330057805	Neutral	16	31885	95658	53	TRUE	sex + race + tdi + smoking + alcohol + all_cancer_fh + season + bmi + dm + acc
Thyroid cancer	Thyroid	Physical Activity	Number of Activity Fragments During Waking Time (Plain)	FRAG_Nfrag_PA_day_pla	Tertile	T1	FRAG_Nfrag_PA_day_plaCat1	independent_pattern	Independent Pattern	Reference	NA	0.358715299292536	Neutral	15	31884	95658	53	TRUE	sex + race + tdi + smoking + alcohol + all_cancer_fh + season + bmi + dm + acc
Thyroid cancer	Thyroid	Physical Activity	Number of Activity Fragments During Waking Time (Weighted)	FRAG_Nfrag_PA_day_wei	Tertile	T1	FRAG_Nfrag_PA_day_weiCat1	independent_pattern	Independent Pattern	Reference	NA	0.469100912204944	Neutral	15	31884	95658	53	TRUE	sex + race + tdi + smoking + alcohol + all_cancer_fh + season + bmi + dm + acc
Thyroid cancer	Thyroid	Physical Activity	Number of Activity-to-Inactivity Transitions During Waking Time	FRAG_Nfrag_PA2IN_day	Tertile	T1	FRAG_Nfrag_PA2IN_dayCat1	independent_pattern	Independent Pattern	Reference	NA	0.870468330057805	Neutral	16	31885	95658	53	TRUE	sex + race + tdi + smoking + alcohol + all_cancer_fh + season + bmi + dm + acc
Thyroid cancer	Thyroid	Physical Activity	Number of Activity-to-Inactivity Transitions During Waking Time (Plain)	FRAG_Nfrag_PA2IN_day_pla	Tertile	T1	FRAG_Nfrag_PA2IN_day_plaCat1	independent_pattern	Independent Pattern	Reference	NA	0.358715299292536	Neutral	15	31884	95658	53	TRUE	sex + race + tdi + smoking + alcohol + all_cancer_fh + season + bmi + dm + acc
Thyroid cancer	Thyroid	Physical Activity	Number of Activity-to-Inactivity Transitions During Waking Time (Weighted)	FRAG_Nfrag_PA2IN_day_wei	Tertile	T1	FRAG_Nfrag_PA2IN_day_weiCat1	independent_pattern	Independent Pattern	Reference	NA	0.469100912204944	Neutral	15	31884	95658	53	TRUE	sex + race + tdi + smoking + alcohol + all_cancer_fh + season + bmi + dm + acc
Thyroid cancer	Thyroid	Sleep	Number of Awakenings	number_of_awakenings_AD_T5A5_mn	Tertile	T1	number_of_awakenings_AD_T5A5_mnCat1	independent_pattern	Independent Pattern	Reference	NA	0.350343728347959	Neutral	12	31885	95658	53	TRUE	sex + race + tdi + smoking + alcohol + all_cancer_fh + season + bmi + dm + acc
Thyroid cancer	Thyroid	Physical Activity	Number of IN Fragments per Minute IN IN During Waking Time	FRAG_NFragPM_IN_day	Tertile	T1	FRAG_NFragPM_IN_dayCat1	independent_pattern	Independent Pattern	Reference	NA	0.733674251741756	Neutral	18	31891	95657	53	TRUE	sex + race + tdi + smoking + alcohol + all_cancer_fh + season + bmi + dm + acc
Thyroid cancer	Thyroid	Physical Activity	Number of IN Fragments per Minute IN IN During Waking Time (Plain)	FRAG_NFragPM_IN_day_pla	Tertile	T1	FRAG_NFragPM_IN_day_plaCat1	independent_pattern	Independent Pattern	Reference	NA	0.934226364607158	Neutral	18	31891	95658	53	TRUE	sex + race + tdi + smoking + alcohol + all_cancer_fh + season + bmi + dm + acc
Thyroid cancer	Thyroid	Physical Activity	Number of IN Fragments per Minute IN IN During Waking Time (Weighted)	FRAG_NFragPM_IN_day_wei	Tertile	T1	FRAG_NFragPM_IN_day_weiCat1	independent_pattern	Independent Pattern	Reference	NA	0.921005542395203	Neutral	17	31888	95658	53	TRUE	sex + race + tdi + smoking + alcohol + all_cancer_fh + season + bmi + dm + acc
Thyroid cancer	Thyroid	Physical Activity	Number of Inactivity Fragments During Sleep Period	FRAG_Nfrag_IN_spt	Tertile	T1	FRAG_Nfrag_IN_sptCat1	independent_pattern	Independent Pattern	Reference	NA	0.949072320947229	Neutral	18	31887	95658	53	TRUE	sex + race + tdi + smoking + alcohol + all_cancer_fh + season + bmi + dm + acc
Thyroid cancer	Thyroid	Physical Activity	Number of Inactivity Fragments During Waking Time	FRAG_Nfrag_IN_day	Tertile	T1	FRAG_Nfrag_IN_dayCat1	independent_pattern	Independent Pattern	Reference	NA	0.873079787735425	Neutral	16	31885	95658	53	TRUE	sex + race + tdi + smoking + alcohol + all_cancer_fh + season + bmi + dm + acc
Thyroid cancer	Thyroid	Physical Activity	Number of Inactivity Fragments During Waking Time (Plain)	FRAG_Nfrag_IN_day_pla	Tertile	T1	FRAG_Nfrag_IN_day_plaCat1	independent_pattern	Independent Pattern	Reference	NA	0.578600478088143	Neutral	16	31884	95658	53	TRUE	sex + race + tdi + smoking + alcohol + all_cancer_fh + season + bmi + dm + acc
Thyroid cancer	Thyroid	Physical Activity	Number of Inactivity Fragments During Waking Time (Weighted)	FRAG_Nfrag_IN_day_wei	Tertile	T1	FRAG_Nfrag_IN_day_weiCat1	independent_pattern	Independent Pattern	Reference	NA	0.580249738681114	Neutral	16	31884	95658	53	TRUE	sex + race + tdi + smoking + alcohol + all_cancer_fh + season + bmi + dm + acc
Thyroid cancer	Thyroid	Physical Activity	Number of Inactivity-to-Activity Transitions During Waking Time	FRAG_Nfrag_IN2PA_day	Tertile	T1	FRAG_Nfrag_IN2PA_dayCat1	independent_pattern	Independent Pattern	Reference	NA	0.873079787735425	Neutral	16	31885	95658	53	TRUE	sex + race + tdi + smoking + alcohol + all_cancer_fh + season + bmi + dm + acc
Thyroid cancer	Thyroid	Physical Activity	Number of Inactivity-to-Activity Transitions During Waking Time (Plain)	FRAG_Nfrag_IN2PA_day_pla	Tertile	T1	FRAG_Nfrag_IN2PA_day_plaCat1	independent_pattern	Independent Pattern	Reference	NA	0.578600478088143	Neutral	16	31884	95658	53	TRUE	sex + race + tdi + smoking + alcohol + all_cancer_fh + season + bmi + dm + acc
Thyroid cancer	Thyroid	Physical Activity	Number of Inactivity-to-Activity Transitions During Waking Time (Weighted)	FRAG_Nfrag_IN2PA_day_wei	Tertile	T1	FRAG_Nfrag_IN2PA_day_weiCat1	independent_pattern	Independent Pattern	Reference	NA	0.580249738681114	Neutral	16	31884	95658	53	TRUE	sex + race + tdi + smoking + alcohol + all_cancer_fh + season + bmi + dm + acc
Thyroid cancer	Thyroid	Physical Activity	Number of Inactivity-to-LIPA Transitions During Waking Time	FRAG_Nfrag_IN2LIPA_day	Tertile	T1	FRAG_Nfrag_IN2LIPA_dayCat1	independent_pattern	Independent Pattern	Reference	NA	0.638522624239221	Neutral	15	31882	95658	53	TRUE	sex + race + tdi + smoking + alcohol + all_cancer_fh + season + bmi + dm + acc
Thyroid cancer	Thyroid	Physical Activity	Number of Inactivity-to-LIPA Transitions During Waking Time (Plain)	FRAG_Nfrag_IN2LIPA_day_pla	Tertile	T1	FRAG_Nfrag_IN2LIPA_day_plaCat1	independent_pattern	Independent Pattern	Reference	NA	0.401843375017196	Neutral	15	31883	95658	53	TRUE	sex + race + tdi + smoking + alcohol + all_cancer_fh + season + bmi + dm + acc
Thyroid cancer	Thyroid	Physical Activity	Number of Inactivity-to-LIPA Transitions During Waking Time (Weighted)	FRAG_Nfrag_IN2LIPA_day_wei	Tertile	T1	FRAG_Nfrag_IN2LIPA_day_weiCat1	independent_pattern	Independent Pattern	Reference	NA	0.391288563431952	Neutral	16	31883	95658	53	TRUE	sex + race + tdi + smoking + alcohol + all_cancer_fh + season + bmi + dm + acc
Thyroid cancer	Thyroid	Physical Activity	Number of Inactivity-to-MVPA Transitions During Waking Time	FRAG_Nfrag_IN2MVPA_day	Tertile	T1	FRAG_Nfrag_IN2MVPA_dayCat1	independent_pattern	Independent Pattern	Reference	NA	0.861173385748228	Neutral	19	31885	95658	53	TRUE	sex + race + tdi + smoking + alcohol + all_cancer_fh + season + bmi + dm + acc
Thyroid cancer	Thyroid	Physical Activity	Number of Inactivity-to-MVPA Transitions During Waking Time (Plain)	FRAG_Nfrag_IN2MVPA_day_pla	Tertile	T1	FRAG_Nfrag_IN2MVPA_day_plaCat1	independent_pattern	Independent Pattern	Reference	NA	0.874615452206932	Neutral	18	31884	95658	53	TRUE	sex + race + tdi + smoking + alcohol + all_cancer_fh + season + bmi + dm + acc
Thyroid cancer	Thyroid	Physical Activity	Number of Inactivity-to-MVPA Transitions During Waking Time (Weighted)	FRAG_Nfrag_IN2MVPA_day_wei	Tertile	T1	FRAG_Nfrag_IN2MVPA_day_weiCat1	independent_pattern	Independent Pattern	Reference	NA	0.917633855448854	Neutral	17	31884	95658	53	TRUE	sex + race + tdi + smoking + alcohol + all_cancer_fh + season + bmi + dm + acc
Thyroid cancer	Thyroid	Physical Activity	Number of LIPA Fragments During Waking Time	FRAG_Nfrag_LIPA_day	Tertile	T1	FRAG_Nfrag_LIPA_dayCat1	independent_pattern	Independent Pattern	Reference	NA	0.750367265662445	Neutral	15	31886	95658	53	TRUE	sex + race + tdi + smoking + alcohol + all_cancer_fh + season + bmi + dm + acc
Thyroid cancer	Thyroid	Physical Activity	Number of LIPA Fragments During Waking Time (Plain)	FRAG_Nfrag_LIPA_day_pla	Tertile	T1	FRAG_Nfrag_LIPA_day_plaCat1	independent_pattern	Independent Pattern	Reference	NA	0.732565774782628	Neutral	16	31887	95658	53	TRUE	sex + race + tdi + smoking + alcohol + all_cancer_fh + season + bmi + dm + acc
Thyroid cancer	Thyroid	Physical Activity	Number of LIPA Fragments During Waking Time (Weighted)	FRAG_Nfrag_LIPA_day_wei	Tertile	T1	FRAG_Nfrag_LIPA_day_weiCat1	independent_pattern	Independent Pattern	Reference	NA	0.91893715843326	Neutral	15	31886	95658	53	TRUE	sex + race + tdi + smoking + alcohol + all_cancer_fh + season + bmi + dm + acc
Thyroid cancer	Thyroid	Physical Activity	Number of MVPA Fragments During Waking Time	FRAG_Nfrag_MVPA_day	Tertile	T1	FRAG_Nfrag_MVPA_dayCat1	independent_pattern	Independent Pattern	Reference	NA	0.0915293529112716	Neutral	21	31889	95658	53	TRUE	sex + race + tdi + smoking + alcohol + all_cancer_fh + season + bmi + dm + acc
Thyroid cancer	Thyroid	Physical Activity	Number of MVPA Fragments During Waking Time (Plain)	FRAG_Nfrag_MVPA_day_pla	Tertile	T1	FRAG_Nfrag_MVPA_day_plaCat1	independent_pattern	Independent Pattern	Reference	NA	0.181433007467022	Neutral	20	31891	95658	53	TRUE	sex + race + tdi + smoking + alcohol + all_cancer_fh + season + bmi + dm + acc
Thyroid cancer	Thyroid	Physical Activity	Number of MVPA Fragments During Waking Time (Weighted)	FRAG_Nfrag_MVPA_day_wei	Tertile	T1	FRAG_Nfrag_MVPA_day_weiCat1	independent_pattern	Independent Pattern	Reference	NA	0.122067900940877	Neutral	21	31890	95658	53	TRUE	sex + race + tdi + smoking + alcohol + all_cancer_fh + season + bmi + dm + acc
Thyroid cancer	Thyroid	Physical Activity	Number of PA Fragments per Minute IN PA During Waking Time	FRAG_NFragPM_PA_day	Tertile	T1	FRAG_NFragPM_PA_dayCat1	independent_pattern	Independent Pattern	Reference	NA	0.778773714909803	Neutral	18	31884	95657	53	TRUE	sex + race + tdi + smoking + alcohol + all_cancer_fh + season + bmi + dm + acc
Thyroid cancer	Thyroid	Physical Activity	Number of PA Fragments per Minute IN PA During Waking Time (Plain)	FRAG_NFragPM_PA_day_pla	Tertile	T1	FRAG_NFragPM_PA_day_plaCat1	independent_pattern	Independent Pattern	Reference	NA	0.393392991164876	Neutral	20	31881	95658	53	TRUE	sex + race + tdi + smoking + alcohol + all_cancer_fh + season + bmi + dm + acc
Thyroid cancer	Thyroid	Physical Activity	Number of PA Fragments per Minute IN PA During Waking Time (Weighted)	FRAG_NFragPM_PA_day_wei	Tertile	T1	FRAG_NFragPM_PA_day_weiCat1	independent_pattern	Independent Pattern	Reference	NA	0.295513097738327	Neutral	21	31881	95658	53	TRUE	sex + race + tdi + smoking + alcohol + all_cancer_fh + season + bmi + dm + acc
Thyroid cancer	Thyroid	Sleep	Number of Sleep Fragments During Sleep Period	FRAG_Nfrag_sleep_spt	Tertile	T1	FRAG_Nfrag_sleep_sptCat1	independent_pattern	Independent Pattern	Reference	NA	0.150895238089704	Neutral	13	31888	95658	53	TRUE	sex + race + tdi + smoking + alcohol + all_cancer_fh + season + bmi + dm + acc
Thyroid cancer	Thyroid	Physical Activity	Number of Wake Fragments During Sleep Period	FRAG_Nfrag_wake_spt	Tertile	T1	FRAG_Nfrag_wake_sptCat1	independent_pattern	Independent Pattern	Reference	NA	0.150907542194116	Neutral	13	31888	95658	53	TRUE	sex + race + tdi + smoking + alcohol + all_cancer_fh + season + bmi + dm + acc
Thyroid cancer	Thyroid	Step Count	Peak 30-Minute Cadence	mean_peak_30min_cadence	Tertile	T1	mean_peak_30min_cadenceCat1	independent_pattern	Independent Pattern	Reference	NA	0.102301899256259	Neutral	15	31883	95658	53	TRUE	sex + race + tdi + smoking + alcohol + all_cancer_fh + season + bmi + dm + acc
Thyroid cancer	Thyroid	Physical Activity	Power-Law Alpha of Activity Fragment Durations During Waking Time	FRAG_alpha_dur_PA_day	Tertile	T1	FRAG_alpha_dur_PA_dayCat1	independent_pattern	Independent Pattern	Reference	NA	0.833940492603244	Neutral	17	31879	95655	53	TRUE	sex + race + tdi + smoking + alcohol + all_cancer_fh + season + bmi + dm + acc
Thyroid cancer	Thyroid	Physical Activity	Power-Law Alpha of Activity Fragment Durations During Waking Time (Plain)	FRAG_alpha_dur_PA_day_pla	Tertile	T1	FRAG_alpha_dur_PA_day_plaCat1	independent_pattern	Independent Pattern	Reference	NA	0.695128747173823	Neutral	16	31877	95653	53	TRUE	sex + race + tdi + smoking + alcohol + all_cancer_fh + season + bmi + dm + acc
Thyroid cancer	Thyroid	Physical Activity	Power-Law Alpha of Activity Fragment Durations During Waking Time (Weighted)	FRAG_alpha_dur_PA_day_wei	Tertile	T1	FRAG_alpha_dur_PA_day_weiCat1	independent_pattern	Independent Pattern	Reference	NA	0.999010759291423	Neutral	17	31876	95653	53	TRUE	sex + race + tdi + smoking + alcohol + all_cancer_fh + season + bmi + dm + acc
Thyroid cancer	Thyroid	Physical Activity	Power-Law Alpha of Inactivity Fragment Durations During Waking Time	FRAG_alpha_dur_IN_day	Tertile	T1	FRAG_alpha_dur_IN_dayCat1	independent_pattern	Independent Pattern	Reference	NA	0.337983948539574	Neutral	19	31888	95655	53	TRUE	sex + race + tdi + smoking + alcohol + all_cancer_fh + season + bmi + dm + acc
Thyroid cancer	Thyroid	Physical Activity	Power-Law Alpha of Inactivity Fragment Durations During Waking Time (Plain)	FRAG_alpha_dur_IN_day_pla	Tertile	T1	FRAG_alpha_dur_IN_day_plaCat1	independent_pattern	Independent Pattern	Reference	NA	0.625386460525885	Neutral	19	31888	95653	53	TRUE	sex + race + tdi + smoking + alcohol + all_cancer_fh + season + bmi + dm + acc
Thyroid cancer	Thyroid	Physical Activity	Power-Law Alpha of Inactivity Fragment Durations During Waking Time (Weighted)	FRAG_alpha_dur_IN_day_wei	Tertile	T1	FRAG_alpha_dur_IN_day_weiCat1	independent_pattern	Independent Pattern	Reference	NA	0.609381381560837	Neutral	18	31888	95653	53	TRUE	sex + race + tdi + smoking + alcohol + all_cancer_fh + season + bmi + dm + acc
Thyroid cancer	Thyroid	Circadian Rhythm	Relative Amplitude	RA	Tertile	T1	RACat1	independent_pattern	Independent Pattern	Reference	NA	0.0964749665973241	Neutral	20	31891	95658	53	TRUE	sex + race + tdi + smoking + alcohol + all_cancer_fh + season + bmi + dm + acc
Thyroid cancer	Thyroid	Circadian Rhythm	Self-Similarity Parameter	SSP	Tertile	T1	SSPCat1	independent_pattern	Independent Pattern	Reference	NA	0.212828718887986	Neutral	12	31892	95658	53	TRUE	sex + race + tdi + smoking + alcohol + all_cancer_fh + season + bmi + dm + acc
Thyroid cancer	Thyroid	Sleep	Sleep Efficiency After Onset (Plain)	sleep_efficiency_after_onset_pla	Tertile	T1	sleep_efficiency_after_onset_plaCat1	independent_pattern	Independent Pattern	Reference	NA	0.256550965969414	Neutral	20	31881	95658	53	TRUE	sex + race + tdi + smoking + alcohol + all_cancer_fh + season + bmi + dm + acc
Thyroid cancer	Thyroid	Sleep	Sleep Regularity Index	SleepRegularityIndex2	Tertile	T1	SleepRegularityIndex2Cat1	independent_pattern	Independent Pattern	Reference	NA	0.261426120370773	Neutral	23	31840	95544	53	TRUE	sex + race + tdi + smoking + alcohol + all_cancer_fh + season + bmi + dm + acc
Thyroid cancer	Thyroid	Sleep	Sleep Duration Within Sleep Period Time	SleepDurationInSpt_AD_T5A5_mn	Tertile	T1	SleepDurationInSpt_AD_T5A5_mnCat1	independent_pattern	Independent Pattern	Reference	NA	0.777003777916176	Neutral	15	31888	95658	53	TRUE	sex + race + tdi + smoking + alcohol + all_cancer_fh + season + bmi + dm + acc
Thyroid cancer	Thyroid	Sleep	Sleep Period Time Duration	SptDuration_AD_T5A5_mn	Tertile	T1	SptDuration_AD_T5A5_mnCat1	independent_pattern	Independent Pattern	Reference	NA	0.430279409266264	Neutral	20	31886	95658	53	TRUE	sex + race + tdi + smoking + alcohol + all_cancer_fh + season + bmi + dm + acc
Thyroid cancer	Thyroid	Physical Activity	Standard Deviation of Inactivity Fragment Durations During Waking Time	FRAG_SD_dur_IN_day	Tertile	T1	FRAG_SD_dur_IN_dayCat1	independent_pattern	Independent Pattern	Reference	NA	0.92826423030801	Neutral	18	31888	95655	53	TRUE	sex + race + tdi + smoking + alcohol + all_cancer_fh + season + bmi + dm + acc
Thyroid cancer	Thyroid	Physical Activity	Standard Deviation of Inactivity Fragment Durations During Waking Time (Plain)	FRAG_SD_dur_IN_day_pla	Tertile	T1	FRAG_SD_dur_IN_day_plaCat1	independent_pattern	Independent Pattern	Reference	NA	0.560398057339452	Neutral	19	31889	95653	53	TRUE	sex + race + tdi + smoking + alcohol + all_cancer_fh + season + bmi + dm + acc
Thyroid cancer	Thyroid	Physical Activity	Standard Deviation of Inactivity Fragment Durations During Waking Time (Weighted)	FRAG_SD_dur_IN_day_wei	Tertile	T1	FRAG_SD_dur_IN_day_weiCat1	independent_pattern	Independent Pattern	Reference	NA	0.511514639133399	Neutral	18	31888	95653	53	TRUE	sex + race + tdi + smoking + alcohol + all_cancer_fh + season + bmi + dm + acc
Thyroid cancer	Thyroid	Physical Activity	Standard Deviation of Physical Activity Fragment Durations During Waking Time	FRAG_SD_dur_PA_day	Tertile	T1	FRAG_SD_dur_PA_dayCat1	independent_pattern	Independent Pattern	Reference	NA	0.83036787462032	Neutral	17	31886	95655	53	TRUE	sex + race + tdi + smoking + alcohol + all_cancer_fh + season + bmi + dm + acc
Thyroid cancer	Thyroid	Physical Activity	Standard Deviation of Physical Activity Fragment Durations During Waking Time (Plain)	FRAG_SD_dur_PA_day_pla	Tertile	T1	FRAG_SD_dur_PA_day_plaCat1	independent_pattern	Independent Pattern	Reference	NA	0.485852118646539	Neutral	17	31887	95653	53	TRUE	sex + race + tdi + smoking + alcohol + all_cancer_fh + season + bmi + dm + acc
Thyroid cancer	Thyroid	Physical Activity	Standard Deviation of Physical Activity Fragment Durations During Waking Time (Weighted)	FRAG_SD_dur_PA_day_wei	Tertile	T1	FRAG_SD_dur_PA_day_weiCat1	independent_pattern	Independent Pattern	Reference	NA	0.349187947389545	Neutral	17	31887	95653	53	TRUE	sex + race + tdi + smoking + alcohol + all_cancer_fh + season + bmi + dm + acc
Thyroid cancer	Thyroid	Light	Total Daily Light	total_daily_light	Tertile	T1	total_daily_lightCat1	independent_pattern	Independent Pattern	Reference	NA	0.502124419992432	Neutral	17	31623	94889	52	TRUE	sex + race + tdi + smoking + alcohol + all_cancer_fh + season + bmi + dm + acc
Thyroid cancer	Thyroid	Physical Activity	Transition Probability Physical Activity to Inactivity During Sleep Period	FRAG_TP_PA2IN_spt	Tertile	T1	FRAG_TP_PA2IN_sptCat1	independent_pattern	Independent Pattern	Reference	NA	0.867373657441817	Neutral	16	31890	95658	53	TRUE	sex + race + tdi + smoking + alcohol + all_cancer_fh + season + bmi + dm + acc
Thyroid cancer	Thyroid	Physical Activity	Transition Probability Physical Activity to Inactivity During Waking Time	FRAG_TP_PA2IN_day	Tertile	T1	FRAG_TP_PA2IN_dayCat1	independent_pattern	Independent Pattern	Reference	NA	0.776916281055296	Neutral	18	31884	95658	53	TRUE	sex + race + tdi + smoking + alcohol + all_cancer_fh + season + bmi + dm + acc
Thyroid cancer	Thyroid	Physical Activity	Transition Probability Physical Activity to Inactivity During Waking Time (Plain)	FRAG_TP_PA2IN_day_pla	Tertile	T1	FRAG_TP_PA2IN_day_plaCat1	independent_pattern	Independent Pattern	Reference	NA	0.388729991108034	Neutral	20	31881	95658	53	TRUE	sex + race + tdi + smoking + alcohol + all_cancer_fh + season + bmi + dm + acc
Thyroid cancer	Thyroid	Physical Activity	Transition Probability Physical Activity to Inactivity During Waking Time (Weighted)	FRAG_TP_PA2IN_day_wei	Tertile	T1	FRAG_TP_PA2IN_day_weiCat1	independent_pattern	Independent Pattern	Reference	NA	0.293586142292725	Neutral	21	31880	95658	53	TRUE	sex + race + tdi + smoking + alcohol + all_cancer_fh + season + bmi + dm + acc
Thyroid cancer	Thyroid	Physical Activity	Transition Probability Physical Inactivity to Activity During Sleep Period	FRAG_TP_IN2PA_spt	Tertile	T1	FRAG_TP_IN2PA_sptCat1	independent_pattern	Independent Pattern	Reference	NA	0.724238584093324	Neutral	19	31886	95658	53	TRUE	sex + race + tdi + smoking + alcohol + all_cancer_fh + season + bmi + dm + acc
Thyroid cancer	Thyroid	Physical Activity	Transition Probability Physical Inactivity to Activity During Waking Time	FRAG_TP_IN2PA_day	Tertile	T1	FRAG_TP_IN2PA_dayCat1	independent_pattern	Independent Pattern	Reference	NA	0.951935767040623	Neutral	16	31890	95658	53	TRUE	sex + race + tdi + smoking + alcohol + all_cancer_fh + season + bmi + dm + acc
Thyroid cancer	Thyroid	Physical Activity	Transition Probability Physical Inactivity to Activity During Waking Time (Plain)	FRAG_TP_IN2PA_day_pla	Tertile	T1	FRAG_TP_IN2PA_day_plaCat1	independent_pattern	Independent Pattern	Reference	NA	0.752524024773164	Neutral	16	31891	95658	53	TRUE	sex + race + tdi + smoking + alcohol + all_cancer_fh + season + bmi + dm + acc
Thyroid cancer	Thyroid	Physical Activity	Transition Probability Physical Inactivity to Activity During Waking Time (Weighted)	FRAG_TP_IN2PA_day_wei	Tertile	T1	FRAG_TP_IN2PA_day_weiCat1	independent_pattern	Independent Pattern	Reference	NA	0.709399916795458	Neutral	17	31888	95658	53	TRUE	sex + race + tdi + smoking + alcohol + all_cancer_fh + season + bmi + dm + acc
Thyroid cancer	Thyroid	Physical Activity	Transition Probability Physical Inactivity to LIPA During Waking Time	FRAG_TP_IN2LIPA_day	Tertile	T1	FRAG_TP_IN2LIPA_dayCat1	independent_pattern	Independent Pattern	Reference	NA	0.899445850132616	Neutral	18	31889	95658	53	TRUE	sex + race + tdi + smoking + alcohol + all_cancer_fh + season + bmi + dm + acc
Thyroid cancer	Thyroid	Physical Activity	Transition Probability Physical Inactivity to LIPA During Waking Time (Plain)	FRAG_TP_IN2LIPA_day_pla	Tertile	T1	FRAG_TP_IN2LIPA_day_plaCat1	independent_pattern	Independent Pattern	Reference	NA	0.716605824628513	Neutral	18	31891	95658	53	TRUE	sex + race + tdi + smoking + alcohol + all_cancer_fh + season + bmi + dm + acc
Thyroid cancer	Thyroid	Physical Activity	Transition Probability Physical Inactivity to LIPA During Waking Time (Weighted)	FRAG_TP_IN2LIPA_day_wei	Tertile	T1	FRAG_TP_IN2LIPA_day_weiCat1	independent_pattern	Independent Pattern	Reference	NA	0.755223118269577	Neutral	17	31890	95658	53	TRUE	sex + race + tdi + smoking + alcohol + all_cancer_fh + season + bmi + dm + acc
Thyroid cancer	Thyroid	Physical Activity	Transition Probability Physical Inactivity to MVPA During Waking Time	FRAG_TP_IN2MVPA_day	Tertile	T1	FRAG_TP_IN2MVPA_dayCat1	independent_pattern	Independent Pattern	Reference	NA	0.228677888477986	Neutral	22	31883	95658	53	TRUE	sex + race + tdi + smoking + alcohol + all_cancer_fh + season + bmi + dm + acc
Thyroid cancer	Thyroid	Physical Activity	Transition Probability Physical Inactivity to MVPA During Waking Time (Plain)	FRAG_TP_IN2MVPA_day_pla	Tertile	T1	FRAG_TP_IN2MVPA_day_plaCat1	independent_pattern	Independent Pattern	Reference	NA	0.478703788409094	Neutral	21	31885	95658	53	TRUE	sex + race + tdi + smoking + alcohol + all_cancer_fh + season + bmi + dm + acc
Thyroid cancer	Thyroid	Physical Activity	Transition Probability Physical Inactivity to MVPA During Waking Time (Weighted)	FRAG_TP_IN2MVPA_day_wei	Tertile	T1	FRAG_TP_IN2MVPA_day_weiCat1	independent_pattern	Independent Pattern	Reference	NA	0.604614763899415	Neutral	20	31880	95658	53	TRUE	sex + race + tdi + smoking + alcohol + all_cancer_fh + season + bmi + dm + acc
Thyroid cancer	Thyroid	Sleep	Transition Probability Sleep to Wake During Sleep Period	FRAG_TP_sleep2wake_spt	Tertile	T1	FRAG_TP_sleep2wake_sptCat1	independent_pattern	Independent Pattern	Reference	NA	0.0286037227410119	Neutral	14	31890	95658	53	TRUE	sex + race + tdi + smoking + alcohol + all_cancer_fh + season + bmi + dm + acc
Thyroid cancer	Thyroid	Sleep	Transition Probability Wake to Sleep During Sleep Period	FRAG_TP_wake2sleep_spt	Tertile	T1	FRAG_TP_wake2sleep_sptCat1	independent_pattern	Independent Pattern	Reference	NA	0.156367364154413	Neutral	11	31879	95658	53	TRUE	sex + race + tdi + smoking + alcohol + all_cancer_fh + season + bmi + dm + acc
Thyroid cancer	Thyroid	Physical Activity	W0.5 of Activity Fragment Durations During Waking Time	FRAG_W0.5_dur_PA_day	Tertile	T1	FRAG_W0.5_dur_PA_dayCat1	independent_pattern	Independent Pattern	Reference	NA	0.721384662748802	Neutral	15	31885	95655	53	TRUE	sex + race + tdi + smoking + alcohol + all_cancer_fh + season + bmi + dm + acc
Thyroid cancer	Thyroid	Physical Activity	W0.5 of Activity Fragment Durations During Waking Time (Plain)	FRAG_W0.5_dur_PA_day_pla	Tertile	T1	FRAG_W0.5_dur_PA_day_plaCat1	independent_pattern	Independent Pattern	Reference	NA	0.198785935873965	Neutral	21	31891	95653	53	TRUE	sex + race + tdi + smoking + alcohol + all_cancer_fh + season + bmi + dm + acc
Thyroid cancer	Thyroid	Physical Activity	W0.5 of Activity Fragment Durations During Waking Time (Weighted)	FRAG_W0.5_dur_PA_day_wei	Tertile	T1	FRAG_W0.5_dur_PA_day_weiCat1	independent_pattern	Independent Pattern	Reference	NA	0.247783374446383	Neutral	19	31890	95653	53	TRUE	sex + race + tdi + smoking + alcohol + all_cancer_fh + season + bmi + dm + acc
Thyroid cancer	Thyroid	Physical Activity	W0.5 of Inactivity Fragment Durations During Waking Time	FRAG_W0.5_dur_IN_day	Tertile	T1	FRAG_W0.5_dur_IN_dayCat1	independent_pattern	Independent Pattern	Reference	NA	0.995124249630147	Neutral	16	31883	95655	53	TRUE	sex + race + tdi + smoking + alcohol + all_cancer_fh + season + bmi + dm + acc
Thyroid cancer	Thyroid	Physical Activity	W0.5 of Inactivity Fragment Durations During Waking Time (Plain)	FRAG_W0.5_dur_IN_day_pla	Tertile	T1	FRAG_W0.5_dur_IN_day_plaCat1	independent_pattern	Independent Pattern	Reference	NA	0.271252302616127	Neutral	20	31887	95653	53	TRUE	sex + race + tdi + smoking + alcohol + all_cancer_fh + season + bmi + dm + acc
Thyroid cancer	Thyroid	Physical Activity	W0.5 of Inactivity Fragment Durations During Waking Time (Weighted)	FRAG_W0.5_dur_IN_day_wei	Tertile	T1	FRAG_W0.5_dur_IN_day_weiCat1	independent_pattern	Independent Pattern	Reference	NA	0.135984192473132	Neutral	21	31888	95653	53	TRUE	sex + race + tdi + smoking + alcohol + all_cancer_fh + season + bmi + dm + acc
Thyroid cancer	Thyroid	Sleep	WASO (Wake After Sleep Onset)	WASO_AD_T5A5_mn	Tertile	T1	WASO_AD_T5A5_mnCat1	independent_pattern	Independent Pattern	Reference	NA	0.750547816232938	Neutral	16	31891	95658	53	TRUE	sex + race + tdi + smoking + alcohol + all_cancer_fh + season + bmi + dm + acc
Thyroid cancer	Thyroid	Physical Activity	x0.5 of Activity Fragment Durations During Waking Time	FRAG_x0.5_dur_PA_day	Tertile	T1	FRAG_x0.5_dur_PA_dayCat1	independent_pattern	Independent Pattern	Reference	NA	0.914380193809586	Neutral	15	31893	95655	53	TRUE	sex + race + tdi + smoking + alcohol + all_cancer_fh + season + bmi + dm + acc
Thyroid cancer	Thyroid	Physical Activity	x0.5 of Activity Fragment Durations During Waking Time (Plain)	FRAG_x0.5_dur_PA_day_pla	Tertile	T1	FRAG_x0.5_dur_PA_day_plaCat1	independent_pattern	Independent Pattern	Reference	NA	0.605186352129172	Neutral	16	31893	95653	53	TRUE	sex + race + tdi + smoking + alcohol + all_cancer_fh + season + bmi + dm + acc
Thyroid cancer	Thyroid	Physical Activity	x0.5 of Activity Fragment Durations During Waking Time (Weighted)	FRAG_x0.5_dur_PA_day_wei	Tertile	T1	FRAG_x0.5_dur_PA_day_weiCat1	independent_pattern	Independent Pattern	Reference	NA	0.921318075627099	Neutral	16	31891	95653	53	TRUE	sex + race + tdi + smoking + alcohol + all_cancer_fh + season + bmi + dm + acc
Thyroid cancer	Thyroid	Physical Activity	x0.5 of Inactivity Fragment Durations During Waking Time	FRAG_x0.5_dur_IN_day	Tertile	T1	FRAG_x0.5_dur_IN_dayCat1	independent_pattern	Independent Pattern	Reference	NA	0.366606958006564	Neutral	15	31889	95655	53	TRUE	sex + race + tdi + smoking + alcohol + all_cancer_fh + season + bmi + dm + acc
Thyroid cancer	Thyroid	Physical Activity	x0.5 of Inactivity Fragment Durations During Waking Time (Plain)	FRAG_x0.5_dur_IN_day_pla	Tertile	T1	FRAG_x0.5_dur_IN_day_plaCat1	independent_pattern	Independent Pattern	Reference	NA	0.658283704227105	Neutral	17	31886	95653	53	TRUE	sex + race + tdi + smoking + alcohol + all_cancer_fh + season + bmi + dm + acc
Thyroid cancer	Thyroid	Physical Activity	x0.5 of Inactivity Fragment Durations During Waking Time (Weighted)	FRAG_x0.5_dur_IN_day_wei	Tertile	T1	FRAG_x0.5_dur_IN_day_weiCat1	independent_pattern	Independent Pattern	Reference	NA	0.841220801905288	Neutral	17	31887	95653	53	TRUE	sex + race + tdi + smoking + alcohol + all_cancer_fh + season + bmi + dm + acc
Thyroid cancer	Thyroid	Circadian Rhythm	Activity Balance Index	ABI	Continuous Per SD	NA	ABIPerSD	shift_work_sensitivity	Shift Work Sensitivity	1.46 [1.06;2.02]	0.0197834983966988	0.0240263820809429	Positive	NA	NA	95658	53	FALSE	sex + race + tdi + smoking + alcohol + all_cancer_fh + season + bmi + dm + shift_work
Thyroid cancer	Thyroid	Sleep	Transition Probability Sleep to Wake During Sleep Period	FRAG_TP_sleep2wake_spt	Continuous Per SD	NA	FRAG_TP_sleep2wake_sptPerSD	shift_work_sensitivity	Shift Work Sensitivity	1.32 [1.03;1.69]	0.0279166537082179	0.0295431658501179	Positive	NA	NA	95658	53	FALSE	sex + race + tdi + smoking + alcohol + all_cancer_fh + season + bmi + dm + shift_work
Thyroid cancer	Thyroid	Sleep	Number of Sleep Fragments During Sleep Period	FRAG_Nfrag_sleep_spt	Continuous Per SD	NA	FRAG_Nfrag_sleep_sptPerSD	shift_work_sensitivity	Shift Work Sensitivity	1.23 [0.94;1.60]	0.126290945318518	0.14595931196677	Positive	NA	NA	95658	53	FALSE	sex + race + tdi + smoking + alcohol + all_cancer_fh + season + bmi + dm + shift_work
Thyroid cancer	Thyroid	Sleep	Sleep Duration Within Sleep Period Time	SleepDurationInSpt_AD_T5A5_mn	Continuous Per SD	NA	SleepDurationInSpt_AD_T5A5_mnPerSD	shift_work_sensitivity	Shift Work Sensitivity	0.82 [0.63;1.06]	0.133853301296738	0.81610069016885	Inverse	NA	NA	95658	53	FALSE	sex + race + tdi + smoking + alcohol + all_cancer_fh + season + bmi + dm + shift_work
Thyroid cancer	Thyroid	Circadian Rhythm	L5 Activity Level	L5VALUE	Continuous Per SD	NA	L5VALUEPerSD	shift_work_sensitivity	Shift Work Sensitivity	1.04 [0.97;1.12]	0.228670261824192	0.446150545255352	Positive	NA	NA	95658	53	FALSE	sex + race + tdi + smoking + alcohol + all_cancer_fh + season + bmi + dm + shift_work
Thyroid cancer	Thyroid	Circadian Rhythm	Relative Amplitude	RA	Continuous Per SD	NA	RAPerSD	shift_work_sensitivity	Shift Work Sensitivity	0.86 [0.67;1.11]	0.249243696188651	0.122027023046124	Inverse	NA	NA	95658	53	FALSE	sex + race + tdi + smoking + alcohol + all_cancer_fh + season + bmi + dm + shift_work
Thyroid cancer	Thyroid	Sleep	Sleep Period Time Duration	SptDuration_AD_T5A5_mn	Continuous Per SD	NA	SptDuration_AD_T5A5_mnPerSD	shift_work_sensitivity	Shift Work Sensitivity	0.86 [0.66;1.12]	0.269240702583709	0.4648165193043	Inverse	NA	NA	95658	53	FALSE	sex + race + tdi + smoking + alcohol + all_cancer_fh + season + bmi + dm + shift_work
Thyroid cancer	Thyroid	Sleep	Sleep Efficiency After Onset (Plain)	sleep_efficiency_after_onset_pla	Continuous Per SD	NA	sleep_efficiency_after_onset_plaPerSD	shift_work_sensitivity	Shift Work Sensitivity	0.88 [0.69;1.12]	0.285181819379866	0.260879878089735	Inverse	NA	NA	95658	53	FALSE	sex + race + tdi + smoking + alcohol + all_cancer_fh + season + bmi + dm + shift_work
Thyroid cancer	Thyroid	Sleep	WASO (Wake After Sleep Onset)	WASO_AD_T5A5_mn	Continuous Per SD	NA	WASO_AD_T5A5_mnPerSD	shift_work_sensitivity	Shift Work Sensitivity	1.14 [0.89;1.48]	0.30237510167916	0.740530006388743	Positive	NA	NA	95658	53	FALSE	sex + race + tdi + smoking + alcohol + all_cancer_fh + season + bmi + dm + shift_work
Thyroid cancer	Thyroid	Light	Nighttime Light	nighttime_light	Continuous Per SD	NA	nighttime_lightPerSD	shift_work_sensitivity	Shift Work Sensitivity	1.06 [0.94;1.20]	0.315882909140241	0.918511939999758	Positive	NA	NA	94889	52	FALSE	sex + race + tdi + smoking + alcohol + all_cancer_fh + season + bmi + dm + shift_work
Thyroid cancer	Thyroid	Circadian Rhythm	Extended Cosinor Amplitude	cosinorExt_amp	Continuous Per SD	NA	cosinorExt_ampPerSD	shift_work_sensitivity	Shift Work Sensitivity	0.87 [0.64;1.19]	0.382681492966002	0.328852043974033	Inverse	NA	NA	95658	53	FALSE	sex + race + tdi + smoking + alcohol + all_cancer_fh + season + bmi + dm + shift_work
Thyroid cancer	Thyroid	Sleep	Number of Sleep Period Bouts	number_sib_sleepperiod_AD_T5A5_mn	Continuous Per SD	NA	number_sib_sleepperiod_AD_T5A5_mnPerSD	shift_work_sensitivity	Shift Work Sensitivity	1.12 [0.86;1.48]	0.402608025866197	0.344772914423321	Positive	NA	NA	95658	53	FALSE	sex + race + tdi + smoking + alcohol + all_cancer_fh + season + bmi + dm + shift_work
Thyroid cancer	Thyroid	Sleep	Number of Awakenings	number_of_awakenings_AD_T5A5_mn	Continuous Per SD	NA	number_of_awakenings_AD_T5A5_mnPerSD	shift_work_sensitivity	Shift Work Sensitivity	1.12 [0.86;1.48]	0.402608025866223	0.344772914423321	Positive	NA	NA	95658	53	FALSE	sex + race + tdi + smoking + alcohol + all_cancer_fh + season + bmi + dm + shift_work
Thyroid cancer	Thyroid	Sleep	Sleep Regularity Index	SleepRegularityIndex2	Continuous Per SD	NA	SleepRegularityIndex2PerSD	shift_work_sensitivity	Shift Work Sensitivity	0.91 [0.71;1.17]	0.466661579535727	0.294868910661428	Inverse	NA	NA	95544	53	FALSE	sex + race + tdi + smoking + alcohol + all_cancer_fh + season + bmi + dm + shift_work
Thyroid cancer	Thyroid	Circadian Rhythm	Self-Similarity Parameter	SSP	Continuous Per SD	NA	SSPPerSD	shift_work_sensitivity	Shift Work Sensitivity	1.11 [0.83;1.47]	0.484628770022852	0.281992013251803	Positive	NA	NA	95658	53	FALSE	sex + race + tdi + smoking + alcohol + all_cancer_fh + season + bmi + dm + shift_work
Thyroid cancer	Thyroid	Circadian Rhythm	Extended Cosinor Minimum	cosinorExt_minimum	Continuous Per SD	NA	cosinorExt_minimumPerSD	shift_work_sensitivity	Shift Work Sensitivity	1.10 [0.83;1.47]	0.50550156863945	0.433488163238202	Positive	NA	NA	95658	53	FALSE	sex + race + tdi + smoking + alcohol + all_cancer_fh + season + bmi + dm + shift_work
Thyroid cancer	Thyroid	Sleep	Transition Probability Wake to Sleep During Sleep Period	FRAG_TP_wake2sleep_spt	Continuous Per SD	NA	FRAG_TP_wake2sleep_sptPerSD	shift_work_sensitivity	Shift Work Sensitivity	1.08 [0.84;1.39]	0.525254563205847	0.162315200524808	Positive	NA	NA	95658	53	FALSE	sex + race + tdi + smoking + alcohol + all_cancer_fh + season + bmi + dm + shift_work
Thyroid cancer	Thyroid	Light	Night Light	night_light	Continuous Per SD	NA	night_lightPerSD	shift_work_sensitivity	Shift Work Sensitivity	1.08 [0.86;1.36]	0.528536011844229	0.858860255285022	Positive	NA	NA	94889	52	FALSE	sex + race + tdi + smoking + alcohol + all_cancer_fh + season + bmi + dm + shift_work
Thyroid cancer	Thyroid	Circadian Rhythm	Cosinor Amplitude	cosinor_amp	Continuous Per SD	NA	cosinor_ampPerSD	shift_work_sensitivity	Shift Work Sensitivity	0.92 [0.69;1.22]	0.560415380540139	0.583458899068565	Inverse	NA	NA	95658	53	FALSE	sex + race + tdi + smoking + alcohol + all_cancer_fh + season + bmi + dm + shift_work
Thyroid cancer	Thyroid	Circadian Rhythm	M5 Activity Level	M5VALUE	Continuous Per SD	NA	M5VALUEPerSD	shift_work_sensitivity	Shift Work Sensitivity	0.92 [0.67;1.27]	0.615607203358425	0.273928675844375	Inverse	NA	NA	95658	53	FALSE	sex + race + tdi + smoking + alcohol + all_cancer_fh + season + bmi + dm + shift_work
Thyroid cancer	Thyroid	Circadian Rhythm	Extended Cosinor Alpha	cosinorExt_alpha	Continuous Per SD	NA	cosinorExt_alphaPerSD	shift_work_sensitivity	Shift Work Sensitivity	0.93 [0.69;1.25]	0.618107662564682	0.976555327382896	Inverse	NA	NA	95658	53	FALSE	sex + race + tdi + smoking + alcohol + all_cancer_fh + season + bmi + dm + shift_work
Thyroid cancer	Thyroid	Light	Total Daily Light	total_daily_light	Continuous Per SD	NA	total_daily_lightPerSD	shift_work_sensitivity	Shift Work Sensitivity	1.07 [0.78;1.45]	0.686037362143748	0.510218508449837	Positive	NA	NA	94889	52	FALSE	sex + race + tdi + smoking + alcohol + all_cancer_fh + season + bmi + dm + shift_work
Thyroid cancer	Thyroid	Light	Morning Light	morning_light	Continuous Per SD	NA	morning_lightPerSD	shift_work_sensitivity	Shift Work Sensitivity	1.06 [0.78;1.44]	0.696286997909128	0.692104170843263	Positive	NA	NA	94889	52	FALSE	sex + race + tdi + smoking + alcohol + all_cancer_fh + season + bmi + dm + shift_work
Thyroid cancer	Thyroid	Circadian Rhythm	M5 Start Time	M5TIME_num	Continuous Per SD	NA	M5TIME_numPerSD	shift_work_sensitivity	Shift Work Sensitivity	0.95 [0.71;1.26]	0.706622660928392	0.330390060776168	Inverse	NA	NA	95658	53	FALSE	sex + race + tdi + smoking + alcohol + all_cancer_fh + season + bmi + dm + shift_work
Thyroid cancer	Thyroid	Circadian Rhythm	M10 Activity Level	M10VALUE	Continuous Per SD	NA	M10VALUEPerSD	shift_work_sensitivity	Shift Work Sensitivity	0.95 [0.70;1.29]	0.73969936473046	0.473023499079277	Inverse	NA	NA	95658	53	FALSE	sex + race + tdi + smoking + alcohol + all_cancer_fh + season + bmi + dm + shift_work
Thyroid cancer	Thyroid	Circadian Rhythm	L10 Start Time	L10TIME_num	Continuous Per SD	NA	L10TIME_numPerSD	shift_work_sensitivity	Shift Work Sensitivity	0.96 [0.73;1.27]	0.787481457203753	0.956089845814458	Inverse	NA	NA	95658	53	FALSE	sex + race + tdi + smoking + alcohol + all_cancer_fh + season + bmi + dm + shift_work
Thyroid cancer	Thyroid	Circadian Rhythm	Interdaily Stability	IS	Continuous Per SD	NA	ISPerSD	shift_work_sensitivity	Shift Work Sensitivity	1.04 [0.78;1.37]	0.793309434465595	0.576965014990909	Positive	NA	NA	95658	53	FALSE	sex + race + tdi + smoking + alcohol + all_cancer_fh + season + bmi + dm + shift_work
Thyroid cancer	Thyroid	Circadian Rhythm	Intradaily Variability	IV	Continuous Per SD	NA	IVPerSD	shift_work_sensitivity	Shift Work Sensitivity	0.97 [0.73;1.29]	0.857306886824281	0.532336015156877	Inverse	NA	NA	95658	53	FALSE	sex + race + tdi + smoking + alcohol + all_cancer_fh + season + bmi + dm + shift_work
Thyroid cancer	Thyroid	Circadian Rhythm	Cosinor R-Squared	cosinor_R2	Continuous Per SD	NA	cosinor_R2PerSD	shift_work_sensitivity	Shift Work Sensitivity	0.98 [0.73;1.30]	0.868735917054838	0.677898389836381	Inverse	NA	NA	95658	53	FALSE	sex + race + tdi + smoking + alcohol + all_cancer_fh + season + bmi + dm + shift_work
Thyroid cancer	Thyroid	Light	Afternoon Light	afternoon_light	Continuous Per SD	NA	afternoon_lightPerSD	shift_work_sensitivity	Shift Work Sensitivity	1.02 [0.75;1.40]	0.887133831894844	0.942503379379303	Positive	NA	NA	94889	52	FALSE	sex + race + tdi + smoking + alcohol + all_cancer_fh + season + bmi + dm + shift_work
Thyroid cancer	Thyroid	Light	Evening Light	evening_light	Continuous Per SD	NA	evening_lightPerSD	shift_work_sensitivity	Shift Work Sensitivity	1.02 [0.74;1.42]	0.895158089011327	0.179387854285323	Positive	NA	NA	94889	52	FALSE	sex + race + tdi + smoking + alcohol + all_cancer_fh + season + bmi + dm + shift_work
Thyroid cancer	Thyroid	Circadian Rhythm	L5 Start Time	L5TIME_num	Continuous Per SD	NA	L5TIME_numPerSD	shift_work_sensitivity	Shift Work Sensitivity	0.98 [0.74;1.31]	0.904193274484122	0.42459951283988	Inverse	NA	NA	95658	53	FALSE	sex + race + tdi + smoking + alcohol + all_cancer_fh + season + bmi + dm + shift_work
Thyroid cancer	Thyroid	Circadian Rhythm	Cosinor Mesor	cosinor_mes	Continuous Per SD	NA	cosinor_mesPerSD	shift_work_sensitivity	Shift Work Sensitivity	1.02 [0.76;1.35]	0.917715435834101	0.824017607601304	Positive	NA	NA	95658	53	FALSE	sex + race + tdi + smoking + alcohol + all_cancer_fh + season + bmi + dm + shift_work
Thyroid cancer	Thyroid	Circadian Rhythm	L10 Activity Level	L10VALUE	Continuous Per SD	NA	L10VALUEPerSD	shift_work_sensitivity	Shift Work Sensitivity	1.01 [0.77;1.34]	0.927265731239211	0.771086152184527	Positive	NA	NA	95658	53	FALSE	sex + race + tdi + smoking + alcohol + all_cancer_fh + season + bmi + dm + shift_work
Thyroid cancer	Thyroid	Circadian Rhythm	Cosinor Acrophase	cosinor_acrophase	Continuous Per SD	NA	cosinor_acrophasePerSD	shift_work_sensitivity	Shift Work Sensitivity	1.01 [0.76;1.34]	0.935637970548406	0.680667292328862	Positive	NA	NA	95658	53	FALSE	sex + race + tdi + smoking + alcohol + all_cancer_fh + season + bmi + dm + shift_work
Thyroid cancer	Thyroid	Circadian Rhythm	Autocorrelation Phi	phi	Continuous Per SD	NA	phiPerSD	shift_work_sensitivity	Shift Work Sensitivity	1.01 [0.76;1.34]	0.942876740530014	0.638627391276571	Positive	NA	NA	95658	53	FALSE	sex + race + tdi + smoking + alcohol + all_cancer_fh + season + bmi + dm + shift_work
Thyroid cancer	Thyroid	Circadian Rhythm	Extended Cosinor Beta	cosinorExt_beta	Continuous Per SD	NA	cosinorExt_betaPerSD	shift_work_sensitivity	Shift Work Sensitivity	1.01 [0.77;1.33]	0.949405111957867	0.422518062371074	Positive	NA	NA	95658	53	FALSE	sex + race + tdi + smoking + alcohol + all_cancer_fh + season + bmi + dm + shift_work
Thyroid cancer	Thyroid	Circadian Rhythm	M10 Start Time	M10TIME_num	Continuous Per SD	NA	M10TIME_numPerSD	shift_work_sensitivity	Shift Work Sensitivity	0.99 [0.75;1.32]	0.972173140149885	0.857602696468239	Inverse	NA	NA	95658	53	FALSE	sex + race + tdi + smoking + alcohol + all_cancer_fh + season + bmi + dm + shift_work
Thyroid cancer	Thyroid	Circadian Rhythm	M5 Start Time	M5TIME_num	Tertile	T2	M5TIME_numCat2	shift_work_sensitivity	Shift Work Sensitivity	0.40 [0.19;0.83]	0.0141244950433474	0.330390060776168	Inverse	10	31887	95658	53	FALSE	sex + race + tdi + smoking + alcohol + all_cancer_fh + season + bmi + dm + shift_work
Thyroid cancer	Thyroid	Circadian Rhythm	Activity Balance Index	ABI	Tertile	T3	ABICat3	shift_work_sensitivity	Shift Work Sensitivity	2.12 [1.07;4.22]	0.0321600489431585	0.0240263820809429	Positive	28	31883	95658	53	FALSE	sex + race + tdi + smoking + alcohol + all_cancer_fh + season + bmi + dm + shift_work
Thyroid cancer	Thyroid	Sleep	Transition Probability Sleep to Wake During Sleep Period	FRAG_TP_sleep2wake_spt	Tertile	T3	FRAG_TP_sleep2wake_sptCat3	shift_work_sensitivity	Shift Work Sensitivity	1.96 [1.01;3.79]	0.0459884636162021	0.0295431658501179	Positive	25	31887	95658	53	FALSE	sex + race + tdi + smoking + alcohol + all_cancer_fh + season + bmi + dm + shift_work
Thyroid cancer	Thyroid	Sleep	Sleep Regularity Index	SleepRegularityIndex2	Tertile	T2	SleepRegularityIndex2Cat2	shift_work_sensitivity	Shift Work Sensitivity	0.52 [0.26;1.04]	0.0650153988052667	0.294868910661428	Inverse	12	31850	95544	53	FALSE	sex + race + tdi + smoking + alcohol + all_cancer_fh + season + bmi + dm + shift_work
Thyroid cancer	Thyroid	Sleep	Number of Sleep Period Bouts	number_sib_sleepperiod_AD_T5A5_mn	Tertile	T2	number_sib_sleepperiod_AD_T5A5_mnCat2	shift_work_sensitivity	Shift Work Sensitivity	1.87 [0.93;3.76]	0.080428866900012	0.344772914423321	Positive	23	31883	95658	53	FALSE	sex + race + tdi + smoking + alcohol + all_cancer_fh + season + bmi + dm + shift_work
Thyroid cancer	Thyroid	Sleep	Number of Awakenings	number_of_awakenings_AD_T5A5_mn	Tertile	T2	number_of_awakenings_AD_T5A5_mnCat2	shift_work_sensitivity	Shift Work Sensitivity	1.87 [0.93;3.76]	0.080428866900012	0.344772914423321	Positive	23	31883	95658	53	FALSE	sex + race + tdi + smoking + alcohol + all_cancer_fh + season + bmi + dm + shift_work
Thyroid cancer	Thyroid	Circadian Rhythm	Relative Amplitude	RA	Tertile	T3	RACat3	shift_work_sensitivity	Shift Work Sensitivity	0.52 [0.25;1.09]	0.0848923748178863	0.122027023046124	Inverse	12	31891	95658	53	FALSE	sex + race + tdi + smoking + alcohol + all_cancer_fh + season + bmi + dm + shift_work
Thyroid cancer	Thyroid	Sleep	Transition Probability Wake to Sleep During Sleep Period	FRAG_TP_wake2sleep_spt	Tertile	T2	FRAG_TP_wake2sleep_sptCat2	shift_work_sensitivity	Shift Work Sensitivity	1.85 [0.89;3.85]	0.0979418919923825	0.162315200524808	Positive	21	31890	95658	53	FALSE	sex + race + tdi + smoking + alcohol + all_cancer_fh + season + bmi + dm + shift_work
Thyroid cancer	Thyroid	Circadian Rhythm	Extended Cosinor Alpha	cosinorExt_alpha	Tertile	T2	cosinorExt_alphaCat2	shift_work_sensitivity	Shift Work Sensitivity	1.73 [0.87;3.41]	0.115307252513069	0.976555327382896	Positive	24	31883	95658	53	FALSE	sex + race + tdi + smoking + alcohol + all_cancer_fh + season + bmi + dm + shift_work
Thyroid cancer	Thyroid	Sleep	Transition Probability Wake to Sleep During Sleep Period	FRAG_TP_wake2sleep_spt	Tertile	T3	FRAG_TP_wake2sleep_sptCat3	shift_work_sensitivity	Shift Work Sensitivity	1.77 [0.85;3.69]	0.129563515274649	0.162315200524808	Positive	21	31889	95658	53	FALSE	sex + race + tdi + smoking + alcohol + all_cancer_fh + season + bmi + dm + shift_work
Thyroid cancer	Thyroid	Sleep	Number of Sleep Fragments During Sleep Period	FRAG_Nfrag_sleep_spt	Tertile	T3	FRAG_Nfrag_sleep_sptCat3	shift_work_sensitivity	Shift Work Sensitivity	1.68 [0.84;3.37]	0.141251985372744	0.14595931196677	Positive	21	31893	95658	53	FALSE	sex + race + tdi + smoking + alcohol + all_cancer_fh + season + bmi + dm + shift_work
Thyroid cancer	Thyroid	Circadian Rhythm	L10 Start Time	L10TIME_num	Tertile	T2	L10TIME_numCat2	shift_work_sensitivity	Shift Work Sensitivity	0.59 [0.29;1.19]	0.141534268756641	0.956089845814458	Inverse	12	31883	95658	53	FALSE	sex + race + tdi + smoking + alcohol + all_cancer_fh + season + bmi + dm + shift_work
Thyroid cancer	Thyroid	Circadian Rhythm	L10 Activity Level	L10VALUE	Tertile	T2	L10VALUECat2	shift_work_sensitivity	Shift Work Sensitivity	1.64 [0.84;3.20]	0.145273146528535	0.771086152184527	Positive	23	31882	95658	53	FALSE	sex + race + tdi + smoking + alcohol + all_cancer_fh + season + bmi + dm + shift_work
Thyroid cancer	Thyroid	Circadian Rhythm	Autocorrelation Phi	phi	Tertile	T2	phiCat2	shift_work_sensitivity	Shift Work Sensitivity	1.64 [0.83;3.25]	0.158226489964033	0.638627391276571	Positive	23	31894	95658	53	FALSE	sex + race + tdi + smoking + alcohol + all_cancer_fh + season + bmi + dm + shift_work
Thyroid cancer	Thyroid	Circadian Rhythm	M10 Start Time	M10TIME_num	Tertile	T2	M10TIME_numCat2	shift_work_sensitivity	Shift Work Sensitivity	0.62 [0.31;1.24]	0.17257779397365	0.857602696468239	Inverse	13	31884	95658	53	FALSE	sex + race + tdi + smoking + alcohol + all_cancer_fh + season + bmi + dm + shift_work
Thyroid cancer	Thyroid	Circadian Rhythm	L5 Start Time	L5TIME_num	Tertile	T2	L5TIME_numCat2	shift_work_sensitivity	Shift Work Sensitivity	0.63 [0.32;1.23]	0.17655298272187	0.42459951283988	Inverse	14	31883	95658	53	FALSE	sex + race + tdi + smoking + alcohol + all_cancer_fh + season + bmi + dm + shift_work
Thyroid cancer	Thyroid	Circadian Rhythm	Self-Similarity Parameter	SSP	Tertile	T2	SSPCat2	shift_work_sensitivity	Shift Work Sensitivity	1.60 [0.78;3.27]	0.200169864332321	0.281992013251803	Positive	21	31881	95658	53	FALSE	sex + race + tdi + smoking + alcohol + all_cancer_fh + season + bmi + dm + shift_work
Thyroid cancer	Thyroid	Light	Morning Light	morning_light	Tertile	T2	morning_lightCat2	shift_work_sensitivity	Shift Work Sensitivity	0.63 [0.31;1.28]	0.202273219672603	0.692104170843263	Inverse	13	31634	94889	52	FALSE	sex + race + tdi + smoking + alcohol + all_cancer_fh + season + bmi + dm + shift_work
Thyroid cancer	Thyroid	Circadian Rhythm	Interdaily Stability	IS	Tertile	T2	ISCat2	shift_work_sensitivity	Shift Work Sensitivity	0.63 [0.30;1.32]	0.223661057370842	0.576965014990909	Inverse	12	31877	95658	53	FALSE	sex + race + tdi + smoking + alcohol + all_cancer_fh + season + bmi + dm + shift_work
Thyroid cancer	Thyroid	Light	Evening Light	evening_light	Tertile	T3	evening_lightCat3	shift_work_sensitivity	Shift Work Sensitivity	1.56 [0.74;3.29]	0.243675396041287	0.179387854285323	Positive	21	31627	94889	52	FALSE	sex + race + tdi + smoking + alcohol + all_cancer_fh + season + bmi + dm + shift_work
Thyroid cancer	Thyroid	Circadian Rhythm	Self-Similarity Parameter	SSP	Tertile	T3	SSPCat3	shift_work_sensitivity	Shift Work Sensitivity	1.53 [0.74;3.17]	0.254680469568885	0.281992013251803	Positive	20	31885	95658	53	FALSE	sex + race + tdi + smoking + alcohol + all_cancer_fh + season + bmi + dm + shift_work
Thyroid cancer	Thyroid	Sleep	Sleep Efficiency After Onset (Plain)	sleep_efficiency_after_onset_pla	Tertile	T3	sleep_efficiency_after_onset_plaCat3	shift_work_sensitivity	Shift Work Sensitivity	0.68 [0.34;1.33]	0.259305225985803	0.260879878089735	Inverse	15	31888	95658	53	FALSE	sex + race + tdi + smoking + alcohol + all_cancer_fh + season + bmi + dm + shift_work
Thyroid cancer	Thyroid	Sleep	Number of Sleep Fragments During Sleep Period	FRAG_Nfrag_sleep_spt	Tertile	T2	FRAG_Nfrag_sleep_sptCat2	shift_work_sensitivity	Shift Work Sensitivity	1.47 [0.73;2.98]	0.28438176634372	0.14595931196677	Positive	19	31877	95658	53	FALSE	sex + race + tdi + smoking + alcohol + all_cancer_fh + season + bmi + dm + shift_work
Thyroid cancer	Thyroid	Sleep	Sleep Duration Within Sleep Period Time	SleepDurationInSpt_AD_T5A5_mn	Tertile	T2	SleepDurationInSpt_AD_T5A5_mnCat2	shift_work_sensitivity	Shift Work Sensitivity	1.43 [0.74;2.76]	0.28653958371893	0.81610069016885	Positive	23	31885	95658	53	FALSE	sex + race + tdi + smoking + alcohol + all_cancer_fh + season + bmi + dm + shift_work
Thyroid cancer	Thyroid	Sleep	Number of Sleep Period Bouts	number_sib_sleepperiod_AD_T5A5_mn	Tertile	T3	number_sib_sleepperiod_AD_T5A5_mnCat3	shift_work_sensitivity	Shift Work Sensitivity	1.50 [0.71;3.13]	0.286881838283857	0.344772914423321	Positive	18	31890	95658	53	FALSE	sex + race + tdi + smoking + alcohol + all_cancer_fh + season + bmi + dm + shift_work
Thyroid cancer	Thyroid	Sleep	Number of Awakenings	number_of_awakenings_AD_T5A5_mn	Tertile	T3	number_of_awakenings_AD_T5A5_mnCat3	shift_work_sensitivity	Shift Work Sensitivity	1.50 [0.71;3.13]	0.286881838283857	0.344772914423321	Positive	18	31890	95658	53	FALSE	sex + race + tdi + smoking + alcohol + all_cancer_fh + season + bmi + dm + shift_work
Thyroid cancer	Thyroid	Circadian Rhythm	Extended Cosinor Amplitude	cosinorExt_amp	Tertile	T3	cosinorExt_ampCat3	shift_work_sensitivity	Shift Work Sensitivity	0.70 [0.36;1.38]	0.30646660054598	0.328852043974033	Inverse	16	31886	95658	53	FALSE	sex + race + tdi + smoking + alcohol + all_cancer_fh + season + bmi + dm + shift_work
Thyroid cancer	Thyroid	Circadian Rhythm	M5 Activity Level	M5VALUE	Tertile	T3	M5VALUECat3	shift_work_sensitivity	Shift Work Sensitivity	0.68 [0.31;1.46]	0.318614666240481	0.273928675844375	Inverse	12	31891	95658	53	FALSE	sex + race + tdi + smoking + alcohol + all_cancer_fh + season + bmi + dm + shift_work
Thyroid cancer	Thyroid	Circadian Rhythm	M5 Start Time	M5TIME_num	Tertile	T3	M5TIME_numCat3	shift_work_sensitivity	Shift Work Sensitivity	0.74 [0.40;1.39]	0.349094320289648	0.330390060776168	Inverse	18	31891	95658	53	FALSE	sex + race + tdi + smoking + alcohol + all_cancer_fh + season + bmi + dm + shift_work
Thyroid cancer	Thyroid	Circadian Rhythm	Extended Cosinor Minimum	cosinorExt_minimum	Tertile	T3	cosinorExt_minimumCat3	shift_work_sensitivity	Shift Work Sensitivity	1.35 [0.71;2.57]	0.363526622792224	0.433488163238202	Positive	21	31882	95658	53	FALSE	sex + race + tdi + smoking + alcohol + all_cancer_fh + season + bmi + dm + shift_work
Thyroid cancer	Thyroid	Circadian Rhythm	M5 Activity Level	M5VALUE	Tertile	T2	M5VALUECat2	shift_work_sensitivity	Shift Work Sensitivity	1.33 [0.71;2.50]	0.37908131835489	0.273928675844375	Positive	24	31877	95658	53	FALSE	sex + race + tdi + smoking + alcohol + all_cancer_fh + season + bmi + dm + shift_work
Thyroid cancer	Thyroid	Circadian Rhythm	Extended Cosinor Amplitude	cosinorExt_amp	Tertile	T2	cosinorExt_ampCat2	shift_work_sensitivity	Shift Work Sensitivity	0.76 [0.39;1.46]	0.403482064755528	0.328852043974033	Inverse	17	31881	95658	53	FALSE	sex + race + tdi + smoking + alcohol + all_cancer_fh + season + bmi + dm + shift_work
Thyroid cancer	Thyroid	Sleep	Sleep Period Time Duration	SptDuration_AD_T5A5_mn	Tertile	T2	SptDuration_AD_T5A5_mnCat2	shift_work_sensitivity	Shift Work Sensitivity	0.76 [0.39;1.47]	0.416669228991263	0.4648165193043	Inverse	16	31890	95658	53	FALSE	sex + race + tdi + smoking + alcohol + all_cancer_fh + season + bmi + dm + shift_work
Thyroid cancer	Thyroid	Light	Nighttime Light	nighttime_light	Tertile	T2	nighttime_lightCat2	shift_work_sensitivity	Shift Work Sensitivity	1.31 [0.67;2.58]	0.428417764448298	0.918511939999758	Positive	20	31637	94889	52	FALSE	sex + race + tdi + smoking + alcohol + all_cancer_fh + season + bmi + dm + shift_work
Thyroid cancer	Thyroid	Circadian Rhythm	L5 Activity Level	L5VALUE	Tertile	T3	L5VALUECat3	shift_work_sensitivity	Shift Work Sensitivity	1.31 [0.67;2.58]	0.431451590507181	0.446150545255352	Positive	19	31888	95658	53	FALSE	sex + race + tdi + smoking + alcohol + all_cancer_fh + season + bmi + dm + shift_work
Thyroid cancer	Thyroid	Circadian Rhythm	L5 Start Time	L5TIME_num	Tertile	T3	L5TIME_numCat3	shift_work_sensitivity	Shift Work Sensitivity	0.77 [0.39;1.50]	0.438276689987073	0.42459951283988	Inverse	17	31881	95658	53	FALSE	sex + race + tdi + smoking + alcohol + all_cancer_fh + season + bmi + dm + shift_work
Thyroid cancer	Thyroid	Sleep	Sleep Regularity Index	SleepRegularityIndex2	Tertile	T3	SleepRegularityIndex2Cat3	shift_work_sensitivity	Shift Work Sensitivity	0.78 [0.42;1.47]	0.448894242389483	0.294868910661428	Inverse	18	31854	95544	53	FALSE	sex + race + tdi + smoking + alcohol + all_cancer_fh + season + bmi + dm + shift_work
Thyroid cancer	Thyroid	Sleep	Sleep Period Time Duration	SptDuration_AD_T5A5_mn	Tertile	T3	SptDuration_AD_T5A5_mnCat3	shift_work_sensitivity	Shift Work Sensitivity	0.79 [0.41;1.52]	0.479605588998993	0.4648165193043	Inverse	17	31882	95658	53	FALSE	sex + race + tdi + smoking + alcohol + all_cancer_fh + season + bmi + dm + shift_work
Thyroid cancer	Thyroid	Sleep	WASO (Wake After Sleep Onset)	WASO_AD_T5A5_mn	Tertile	T2	WASO_AD_T5A5_mnCat2	shift_work_sensitivity	Shift Work Sensitivity	1.26 [0.65;2.44]	0.488417801457071	0.740530006388743	Positive	20	31885	95658	53	FALSE	sex + race + tdi + smoking + alcohol + all_cancer_fh + season + bmi + dm + shift_work
Thyroid cancer	Thyroid	Circadian Rhythm	M10 Activity Level	M10VALUE	Tertile	T3	M10VALUECat3	shift_work_sensitivity	Shift Work Sensitivity	0.78 [0.38;1.60]	0.494753092188313	0.473023499079277	Inverse	15	31893	95658	53	FALSE	sex + race + tdi + smoking + alcohol + all_cancer_fh + season + bmi + dm + shift_work
Thyroid cancer	Thyroid	Circadian Rhythm	Cosinor R-Squared	cosinor_R2	Tertile	T2	cosinor_R2Cat2	shift_work_sensitivity	Shift Work Sensitivity	0.79 [0.40;1.57]	0.50308718551319	0.677898389836381	Inverse	16	31884	95658	53	FALSE	sex + race + tdi + smoking + alcohol + all_cancer_fh + season + bmi + dm + shift_work
Thyroid cancer	Thyroid	Circadian Rhythm	Extended Cosinor Beta	cosinorExt_beta	Tertile	T3	cosinorExt_betaCat3	shift_work_sensitivity	Shift Work Sensitivity	0.79 [0.39;1.58]	0.504986547619725	0.422518062371074	Inverse	14	31892	95658	53	FALSE	sex + race + tdi + smoking + alcohol + all_cancer_fh + season + bmi + dm + shift_work
Thyroid cancer	Thyroid	Circadian Rhythm	Intradaily Variability	IV	Tertile	T2	IVCat2	shift_work_sensitivity	Shift Work Sensitivity	1.23 [0.66;2.30]	0.512727353773729	0.532336015156877	Positive	22	31894	95658	53	FALSE	sex + race + tdi + smoking + alcohol + all_cancer_fh + season + bmi + dm + shift_work
Thyroid cancer	Thyroid	Circadian Rhythm	Cosinor Acrophase	cosinor_acrophase	Tertile	T2	cosinor_acrophaseCat2	shift_work_sensitivity	Shift Work Sensitivity	0.80 [0.41;1.56]	0.514543099551022	0.680667292328862	Inverse	16	31885	95658	53	FALSE	sex + race + tdi + smoking + alcohol + all_cancer_fh + season + bmi + dm + shift_work
Thyroid cancer	Thyroid	Circadian Rhythm	Intradaily Variability	IV	Tertile	T3	IVCat3	shift_work_sensitivity	Shift Work Sensitivity	0.79 [0.38;1.62]	0.51825465276055	0.532336015156877	Inverse	13	31885	95658	53	FALSE	sex + race + tdi + smoking + alcohol + all_cancer_fh + season + bmi + dm + shift_work
Thyroid cancer	Thyroid	Sleep	Sleep Efficiency After Onset (Plain)	sleep_efficiency_after_onset_pla	Tertile	T2	sleep_efficiency_after_onset_plaCat2	shift_work_sensitivity	Shift Work Sensitivity	0.83 [0.44;1.58]	0.574654868506024	0.260879878089735	Inverse	18	31889	95658	53	FALSE	sex + race + tdi + smoking + alcohol + all_cancer_fh + season + bmi + dm + shift_work
Thyroid cancer	Thyroid	Circadian Rhythm	Cosinor Amplitude	cosinor_amp	Tertile	T3	cosinor_ampCat3	shift_work_sensitivity	Shift Work Sensitivity	0.82 [0.42;1.64]	0.581608280176128	0.583458899068565	Inverse	18	31883	95658	53	FALSE	sex + race + tdi + smoking + alcohol + all_cancer_fh + season + bmi + dm + shift_work
Thyroid cancer	Thyroid	Light	Total Daily Light	total_daily_light	Tertile	T2	total_daily_lightCat2	shift_work_sensitivity	Shift Work Sensitivity	0.82 [0.41;1.66]	0.588381984447718	0.510218508449837	Inverse	15	31632	94889	52	FALSE	sex + race + tdi + smoking + alcohol + all_cancer_fh + season + bmi + dm + shift_work
Thyroid cancer	Thyroid	Circadian Rhythm	Cosinor Amplitude	cosinor_amp	Tertile	T2	cosinor_ampCat2	shift_work_sensitivity	Shift Work Sensitivity	0.84 [0.43;1.65]	0.608789410470614	0.583458899068565	Inverse	17	31883	95658	53	FALSE	sex + race + tdi + smoking + alcohol + all_cancer_fh + season + bmi + dm + shift_work
Thyroid cancer	Thyroid	Circadian Rhythm	Interdaily Stability	IS	Tertile	T3	ISCat3	shift_work_sensitivity	Shift Work Sensitivity	1.17 [0.62;2.21]	0.628790435860154	0.576965014990909	Positive	23	31885	95658	53	FALSE	sex + race + tdi + smoking + alcohol + all_cancer_fh + season + bmi + dm + shift_work
Thyroid cancer	Thyroid	Circadian Rhythm	Autocorrelation Phi	phi	Tertile	T3	phiCat3	shift_work_sensitivity	Shift Work Sensitivity	1.20 [0.58;2.49]	0.628909474641693	0.638627391276571	Positive	17	31878	95658	53	FALSE	sex + race + tdi + smoking + alcohol + all_cancer_fh + season + bmi + dm + shift_work
Thyroid cancer	Thyroid	Circadian Rhythm	L5 Activity Level	L5VALUE	Tertile	T2	L5VALUECat2	shift_work_sensitivity	Shift Work Sensitivity	1.18 [0.60;2.31]	0.639626777639947	0.446150545255352	Positive	18	31886	95658	53	FALSE	sex + race + tdi + smoking + alcohol + all_cancer_fh + season + bmi + dm + shift_work
Thyroid cancer	Thyroid	Light	Total Daily Light	total_daily_light	Tertile	T3	total_daily_lightCat3	shift_work_sensitivity	Shift Work Sensitivity	1.19 [0.58;2.43]	0.643183098652009	0.510218508449837	Positive	20	31634	94889	52	FALSE	sex + race + tdi + smoking + alcohol + all_cancer_fh + season + bmi + dm + shift_work
Thyroid cancer	Thyroid	Circadian Rhythm	L10 Activity Level	L10VALUE	Tertile	T3	L10VALUECat3	shift_work_sensitivity	Shift Work Sensitivity	1.18 [0.57;2.43]	0.662315660768782	0.771086152184527	Positive	16	31891	95658	53	FALSE	sex + race + tdi + smoking + alcohol + all_cancer_fh + season + bmi + dm + shift_work
Thyroid cancer	Thyroid	Circadian Rhythm	Cosinor R-Squared	cosinor_R2	Tertile	T3	cosinor_R2Cat3	shift_work_sensitivity	Shift Work Sensitivity	0.86 [0.44;1.69]	0.670136914282016	0.677898389836381	Inverse	19	31881	95658	53	FALSE	sex + race + tdi + smoking + alcohol + all_cancer_fh + season + bmi + dm + shift_work
Thyroid cancer	Thyroid	Circadian Rhythm	Cosinor Acrophase	cosinor_acrophase	Tertile	T3	cosinor_acrophaseCat3	shift_work_sensitivity	Shift Work Sensitivity	0.87 [0.44;1.72]	0.687339497601226	0.680667292328862	Inverse	17	31882	95658	53	FALSE	sex + race + tdi + smoking + alcohol + all_cancer_fh + season + bmi + dm + shift_work
Thyroid cancer	Thyroid	Light	Nighttime Light	nighttime_light	Tertile	T3	nighttime_lightCat3	shift_work_sensitivity	Shift Work Sensitivity	1.15 [0.56;2.39]	0.69729515048266	0.918511939999758	Positive	17	31633	94889	52	FALSE	sex + race + tdi + smoking + alcohol + all_cancer_fh + season + bmi + dm + shift_work
Thyroid cancer	Thyroid	Sleep	WASO (Wake After Sleep Onset)	WASO_AD_T5A5_mn	Tertile	T3	WASO_AD_T5A5_mnCat3	shift_work_sensitivity	Shift Work Sensitivity	1.14 [0.58;2.27]	0.701199661539436	0.740530006388743	Positive	17	31882	95658	53	FALSE	sex + race + tdi + smoking + alcohol + all_cancer_fh + season + bmi + dm + shift_work
Thyroid cancer	Thyroid	Circadian Rhythm	Cosinor Mesor	cosinor_mes	Tertile	T2	cosinor_mesCat2	shift_work_sensitivity	Shift Work Sensitivity	1.13 [0.58;2.22]	0.717989713380158	0.824017607601304	Positive	19	31882	95658	53	FALSE	sex + race + tdi + smoking + alcohol + all_cancer_fh + season + bmi + dm + shift_work
Thyroid cancer	Thyroid	Circadian Rhythm	Extended Cosinor Alpha	cosinorExt_alpha	Tertile	T3	cosinorExt_alphaCat3	shift_work_sensitivity	Shift Work Sensitivity	1.14 [0.54;2.40]	0.723038476023565	0.976555327382896	Positive	16	31879	95658	53	FALSE	sex + race + tdi + smoking + alcohol + all_cancer_fh + season + bmi + dm + shift_work
Thyroid cancer	Thyroid	Circadian Rhythm	Extended Cosinor Minimum	cosinorExt_minimum	Tertile	T2	cosinorExt_minimumCat2	shift_work_sensitivity	Shift Work Sensitivity	0.89 [0.45;1.79]	0.75371197435533	0.433488163238202	Inverse	15	31890	95658	53	FALSE	sex + race + tdi + smoking + alcohol + all_cancer_fh + season + bmi + dm + shift_work
Thyroid cancer	Thyroid	Light	Afternoon Light	afternoon_light	Tertile	T2	afternoon_lightCat2	shift_work_sensitivity	Shift Work Sensitivity	0.91 [0.46;1.80]	0.780753350955783	0.942503379379303	Inverse	17	31626	94889	52	FALSE	sex + race + tdi + smoking + alcohol + all_cancer_fh + season + bmi + dm + shift_work
Thyroid cancer	Thyroid	Sleep	Sleep Duration Within Sleep Period Time	SleepDurationInSpt_AD_T5A5_mn	Tertile	T3	SleepDurationInSpt_AD_T5A5_mnCat3	shift_work_sensitivity	Shift Work Sensitivity	0.91 [0.44;1.88]	0.789048802340966	0.81610069016885	Inverse	15	31885	95658	53	FALSE	sex + race + tdi + smoking + alcohol + all_cancer_fh + season + bmi + dm + shift_work
Thyroid cancer	Thyroid	Circadian Rhythm	Cosinor Mesor	cosinor_mes	Tertile	T3	cosinor_mesCat3	shift_work_sensitivity	Shift Work Sensitivity	1.08 [0.54;2.18]	0.818890296825181	0.824017607601304	Positive	18	31887	95658	53	FALSE	sex + race + tdi + smoking + alcohol + all_cancer_fh + season + bmi + dm + shift_work
Thyroid cancer	Thyroid	Circadian Rhythm	Relative Amplitude	RA	Tertile	T2	RACat2	shift_work_sensitivity	Shift Work Sensitivity	0.94 [0.50;1.75]	0.840489681113837	0.122027023046124	Inverse	21	31876	95658	53	FALSE	sex + race + tdi + smoking + alcohol + all_cancer_fh + season + bmi + dm + shift_work
Thyroid cancer	Thyroid	Circadian Rhythm	Extended Cosinor Beta	cosinorExt_beta	Tertile	T2	cosinorExt_betaCat2	shift_work_sensitivity	Shift Work Sensitivity	1.06 [0.57;2.00]	0.847374323946918	0.422518062371074	Positive	20	31878	95658	53	FALSE	sex + race + tdi + smoking + alcohol + all_cancer_fh + season + bmi + dm + shift_work
Thyroid cancer	Thyroid	Circadian Rhythm	M10 Start Time	M10TIME_num	Tertile	T3	M10TIME_numCat3	shift_work_sensitivity	Shift Work Sensitivity	0.94 [0.49;1.79]	0.848233487322182	0.857602696468239	Inverse	19	31884	95658	53	FALSE	sex + race + tdi + smoking + alcohol + all_cancer_fh + season + bmi + dm + shift_work
Thyroid cancer	Thyroid	Light	Night Light	night_light	Tertile	T3	night_lightCat3	shift_work_sensitivity	Shift Work Sensitivity	0.96 [0.49;1.89]	0.900580543159664	0.858860255285022	Inverse	17	31630	94889	52	FALSE	sex + race + tdi + smoking + alcohol + all_cancer_fh + season + bmi + dm + shift_work
Thyroid cancer	Thyroid	Circadian Rhythm	M10 Activity Level	M10VALUE	Tertile	T2	M10VALUECat2	shift_work_sensitivity	Shift Work Sensitivity	1.03 [0.54;1.98]	0.923050320796802	0.473023499079277	Positive	20	31872	95658	53	FALSE	sex + race + tdi + smoking + alcohol + all_cancer_fh + season + bmi + dm + shift_work
Thyroid cancer	Thyroid	Light	Night Light	night_light	Tertile	T2	night_lightCat2	shift_work_sensitivity	Shift Work Sensitivity	1.03 [0.53;2.01]	0.924845357715805	0.858860255285022	Positive	18	31635	94889	52	FALSE	sex + race + tdi + smoking + alcohol + all_cancer_fh + season + bmi + dm + shift_work
Thyroid cancer	Thyroid	Light	Morning Light	morning_light	Tertile	T3	morning_lightCat3	shift_work_sensitivity	Shift Work Sensitivity	1.03 [0.51;2.05]	0.942388041898762	0.692104170843263	Positive	20	31636	94889	52	FALSE	sex + race + tdi + smoking + alcohol + all_cancer_fh + season + bmi + dm + shift_work
Thyroid cancer	Thyroid	Light	Evening Light	evening_light	Tertile	T2	evening_lightCat2	shift_work_sensitivity	Shift Work Sensitivity	1.01 [0.49;2.06]	0.981526166145739	0.179387854285323	Positive	16	31637	94889	52	FALSE	sex + race + tdi + smoking + alcohol + all_cancer_fh + season + bmi + dm + shift_work
Thyroid cancer	Thyroid	Circadian Rhythm	L10 Start Time	L10TIME_num	Tertile	T3	L10TIME_numCat3	shift_work_sensitivity	Shift Work Sensitivity	1.01 [0.54;1.89]	0.983516401181301	0.956089845814458	Positive	20	31887	95658	53	FALSE	sex + race + tdi + smoking + alcohol + all_cancer_fh + season + bmi + dm + shift_work
Thyroid cancer	Thyroid	Sleep	Transition Probability Sleep to Wake During Sleep Period	FRAG_TP_sleep2wake_spt	Tertile	T2	FRAG_TP_sleep2wake_sptCat2	shift_work_sensitivity	Shift Work Sensitivity	1.01 [0.48;2.11]	0.988868932651905	0.0295431658501179	Positive	14	31881	95658	53	FALSE	sex + race + tdi + smoking + alcohol + all_cancer_fh + season + bmi + dm + shift_work
Thyroid cancer	Thyroid	Circadian Rhythm	Activity Balance Index	ABI	Tertile	T2	ABICat2	shift_work_sensitivity	Shift Work Sensitivity	1.01 [0.46;2.21]	0.990121126446685	0.0240263820809429	Positive	13	31883	95658	53	FALSE	sex + race + tdi + smoking + alcohol + all_cancer_fh + season + bmi + dm + shift_work
Thyroid cancer	Thyroid	Light	Afternoon Light	afternoon_light	Tertile	T3	afternoon_lightCat3	shift_work_sensitivity	Shift Work Sensitivity	1.00 [0.47;2.10]	0.996396521528213	0.942503379379303	Inverse	18	31635	94889	52	FALSE	sex + race + tdi + smoking + alcohol + all_cancer_fh + season + bmi + dm + shift_work
Thyroid cancer	Thyroid	Circadian Rhythm	Activity Balance Index	ABI	Tertile	T1	ABICat1	shift_work_sensitivity	Shift Work Sensitivity	Reference	NA	0.0240263820809429	Neutral	12	31892	95658	53	FALSE	sex + race + tdi + smoking + alcohol + all_cancer_fh + season + bmi + dm + shift_work
Thyroid cancer	Thyroid	Light	Afternoon Light	afternoon_light	Tertile	T1	afternoon_lightCat1	shift_work_sensitivity	Shift Work Sensitivity	Reference	NA	0.942503379379303	Neutral	17	31628	94889	52	FALSE	sex + race + tdi + smoking + alcohol + all_cancer_fh + season + bmi + dm + shift_work
Thyroid cancer	Thyroid	Circadian Rhythm	Autocorrelation Phi	phi	Tertile	T1	phiCat1	shift_work_sensitivity	Shift Work Sensitivity	Reference	NA	0.638627391276571	Neutral	13	31886	95658	53	FALSE	sex + race + tdi + smoking + alcohol + all_cancer_fh + season + bmi + dm + shift_work
Thyroid cancer	Thyroid	Circadian Rhythm	Cosinor Acrophase	cosinor_acrophase	Tertile	T1	cosinor_acrophaseCat1	shift_work_sensitivity	Shift Work Sensitivity	Reference	NA	0.680667292328862	Neutral	20	31891	95658	53	FALSE	sex + race + tdi + smoking + alcohol + all_cancer_fh + season + bmi + dm + shift_work
Thyroid cancer	Thyroid	Circadian Rhythm	Cosinor Amplitude	cosinor_amp	Tertile	T1	cosinor_ampCat1	shift_work_sensitivity	Shift Work Sensitivity	Reference	NA	0.583458899068565	Neutral	18	31892	95658	53	FALSE	sex + race + tdi + smoking + alcohol + all_cancer_fh + season + bmi + dm + shift_work
Thyroid cancer	Thyroid	Circadian Rhythm	Cosinor Mesor	cosinor_mes	Tertile	T1	cosinor_mesCat1	shift_work_sensitivity	Shift Work Sensitivity	Reference	NA	0.824017607601304	Neutral	16	31889	95658	53	FALSE	sex + race + tdi + smoking + alcohol + all_cancer_fh + season + bmi + dm + shift_work
Thyroid cancer	Thyroid	Circadian Rhythm	Cosinor R-Squared	cosinor_R2	Tertile	T1	cosinor_R2Cat1	shift_work_sensitivity	Shift Work Sensitivity	Reference	NA	0.677898389836381	Neutral	18	31893	95658	53	FALSE	sex + race + tdi + smoking + alcohol + all_cancer_fh + season + bmi + dm + shift_work
Thyroid cancer	Thyroid	Light	Evening Light	evening_light	Tertile	T1	evening_lightCat1	shift_work_sensitivity	Shift Work Sensitivity	Reference	NA	0.179387854285323	Neutral	15	31625	94889	52	FALSE	sex + race + tdi + smoking + alcohol + all_cancer_fh + season + bmi + dm + shift_work
Thyroid cancer	Thyroid	Circadian Rhythm	Extended Cosinor Alpha	cosinorExt_alpha	Tertile	T1	cosinorExt_alphaCat1	shift_work_sensitivity	Shift Work Sensitivity	Reference	NA	0.976555327382896	Neutral	13	31896	95658	53	FALSE	sex + race + tdi + smoking + alcohol + all_cancer_fh + season + bmi + dm + shift_work
Thyroid cancer	Thyroid	Circadian Rhythm	Extended Cosinor Amplitude	cosinorExt_amp	Tertile	T1	cosinorExt_ampCat1	shift_work_sensitivity	Shift Work Sensitivity	Reference	NA	0.328852043974033	Neutral	20	31891	95658	53	FALSE	sex + race + tdi + smoking + alcohol + all_cancer_fh + season + bmi + dm + shift_work
Thyroid cancer	Thyroid	Circadian Rhythm	Extended Cosinor Beta	cosinorExt_beta	Tertile	T1	cosinorExt_betaCat1	shift_work_sensitivity	Shift Work Sensitivity	Reference	NA	0.422518062371074	Neutral	19	31888	95658	53	FALSE	sex + race + tdi + smoking + alcohol + all_cancer_fh + season + bmi + dm + shift_work
Thyroid cancer	Thyroid	Circadian Rhythm	Extended Cosinor Minimum	cosinorExt_minimum	Tertile	T1	cosinorExt_minimumCat1	shift_work_sensitivity	Shift Work Sensitivity	Reference	NA	0.433488163238202	Neutral	17	31886	95658	53	FALSE	sex + race + tdi + smoking + alcohol + all_cancer_fh + season + bmi + dm + shift_work
Thyroid cancer	Thyroid	Circadian Rhythm	Interdaily Stability	IS	Tertile	T1	ISCat1	shift_work_sensitivity	Shift Work Sensitivity	Reference	NA	0.576965014990909	Neutral	18	31896	95658	53	FALSE	sex + race + tdi + smoking + alcohol + all_cancer_fh + season + bmi + dm + shift_work
Thyroid cancer	Thyroid	Circadian Rhythm	Intradaily Variability	IV	Tertile	T1	IVCat1	shift_work_sensitivity	Shift Work Sensitivity	Reference	NA	0.532336015156877	Neutral	18	31879	95658	53	FALSE	sex + race + tdi + smoking + alcohol + all_cancer_fh + season + bmi + dm + shift_work
Thyroid cancer	Thyroid	Circadian Rhythm	L10 Activity Level	L10VALUE	Tertile	T1	L10VALUECat1	shift_work_sensitivity	Shift Work Sensitivity	Reference	NA	0.771086152184527	Neutral	14	31885	95658	53	FALSE	sex + race + tdi + smoking + alcohol + all_cancer_fh + season + bmi + dm + shift_work
Thyroid cancer	Thyroid	Circadian Rhythm	L10 Start Time	L10TIME_num	Tertile	T1	L10TIME_numCat1	shift_work_sensitivity	Shift Work Sensitivity	Reference	NA	0.956089845814458	Neutral	21	31888	95658	53	FALSE	sex + race + tdi + smoking + alcohol + all_cancer_fh + season + bmi + dm + shift_work
Thyroid cancer	Thyroid	Circadian Rhythm	L5 Activity Level	L5VALUE	Tertile	T1	L5VALUECat1	shift_work_sensitivity	Shift Work Sensitivity	Reference	NA	0.446150545255352	Neutral	16	31884	95658	53	FALSE	sex + race + tdi + smoking + alcohol + all_cancer_fh + season + bmi + dm + shift_work
Thyroid cancer	Thyroid	Circadian Rhythm	L5 Start Time	L5TIME_num	Tertile	T1	L5TIME_numCat1	shift_work_sensitivity	Shift Work Sensitivity	Reference	NA	0.42459951283988	Neutral	22	31894	95658	53	FALSE	sex + race + tdi + smoking + alcohol + all_cancer_fh + season + bmi + dm + shift_work
Thyroid cancer	Thyroid	Circadian Rhythm	M10 Activity Level	M10VALUE	Tertile	T1	M10VALUECat1	shift_work_sensitivity	Shift Work Sensitivity	Reference	NA	0.473023499079277	Neutral	18	31893	95658	53	FALSE	sex + race + tdi + smoking + alcohol + all_cancer_fh + season + bmi + dm + shift_work
Thyroid cancer	Thyroid	Circadian Rhythm	M10 Start Time	M10TIME_num	Tertile	T1	M10TIME_numCat1	shift_work_sensitivity	Shift Work Sensitivity	Reference	NA	0.857602696468239	Neutral	21	31890	95658	53	FALSE	sex + race + tdi + smoking + alcohol + all_cancer_fh + season + bmi + dm + shift_work
Thyroid cancer	Thyroid	Circadian Rhythm	M5 Activity Level	M5VALUE	Tertile	T1	M5VALUECat1	shift_work_sensitivity	Shift Work Sensitivity	Reference	NA	0.273928675844375	Neutral	17	31890	95658	53	FALSE	sex + race + tdi + smoking + alcohol + all_cancer_fh + season + bmi + dm + shift_work
Thyroid cancer	Thyroid	Circadian Rhythm	M5 Start Time	M5TIME_num	Tertile	T1	M5TIME_numCat1	shift_work_sensitivity	Shift Work Sensitivity	Reference	NA	0.330390060776168	Neutral	25	31880	95658	53	FALSE	sex + race + tdi + smoking + alcohol + all_cancer_fh + season + bmi + dm + shift_work
Thyroid cancer	Thyroid	Light	Morning Light	morning_light	Tertile	T1	morning_lightCat1	shift_work_sensitivity	Shift Work Sensitivity	Reference	NA	0.692104170843263	Neutral	19	31619	94889	52	FALSE	sex + race + tdi + smoking + alcohol + all_cancer_fh + season + bmi + dm + shift_work
Thyroid cancer	Thyroid	Light	Night Light	night_light	Tertile	T1	night_lightCat1	shift_work_sensitivity	Shift Work Sensitivity	Reference	NA	0.858860255285022	Neutral	17	31624	94889	52	FALSE	sex + race + tdi + smoking + alcohol + all_cancer_fh + season + bmi + dm + shift_work
Thyroid cancer	Thyroid	Light	Nighttime Light	nighttime_light	Tertile	T1	nighttime_lightCat1	shift_work_sensitivity	Shift Work Sensitivity	Reference	NA	0.918511939999758	Neutral	15	31619	94889	52	FALSE	sex + race + tdi + smoking + alcohol + all_cancer_fh + season + bmi + dm + shift_work
Thyroid cancer	Thyroid	Sleep	Number of Sleep Period Bouts	number_sib_sleepperiod_AD_T5A5_mn	Tertile	T1	number_sib_sleepperiod_AD_T5A5_mnCat1	shift_work_sensitivity	Shift Work Sensitivity	Reference	NA	0.344772914423321	Neutral	12	31885	95658	53	FALSE	sex + race + tdi + smoking + alcohol + all_cancer_fh + season + bmi + dm + shift_work
Thyroid cancer	Thyroid	Sleep	Number of Awakenings	number_of_awakenings_AD_T5A5_mn	Tertile	T1	number_of_awakenings_AD_T5A5_mnCat1	shift_work_sensitivity	Shift Work Sensitivity	Reference	NA	0.344772914423321	Neutral	12	31885	95658	53	FALSE	sex + race + tdi + smoking + alcohol + all_cancer_fh + season + bmi + dm + shift_work
Thyroid cancer	Thyroid	Sleep	Number of Sleep Fragments During Sleep Period	FRAG_Nfrag_sleep_spt	Tertile	T1	FRAG_Nfrag_sleep_sptCat1	shift_work_sensitivity	Shift Work Sensitivity	Reference	NA	0.14595931196677	Neutral	13	31888	95658	53	FALSE	sex + race + tdi + smoking + alcohol + all_cancer_fh + season + bmi + dm + shift_work
Thyroid cancer	Thyroid	Circadian Rhythm	Relative Amplitude	RA	Tertile	T1	RACat1	shift_work_sensitivity	Shift Work Sensitivity	Reference	NA	0.122027023046124	Neutral	20	31891	95658	53	FALSE	sex + race + tdi + smoking + alcohol + all_cancer_fh + season + bmi + dm + shift_work
Thyroid cancer	Thyroid	Circadian Rhythm	Self-Similarity Parameter	SSP	Tertile	T1	SSPCat1	shift_work_sensitivity	Shift Work Sensitivity	Reference	NA	0.281992013251803	Neutral	12	31892	95658	53	FALSE	sex + race + tdi + smoking + alcohol + all_cancer_fh + season + bmi + dm + shift_work
Thyroid cancer	Thyroid	Sleep	Sleep Efficiency After Onset (Plain)	sleep_efficiency_after_onset_pla	Tertile	T1	sleep_efficiency_after_onset_plaCat1	shift_work_sensitivity	Shift Work Sensitivity	Reference	NA	0.260879878089735	Neutral	20	31881	95658	53	FALSE	sex + race + tdi + smoking + alcohol + all_cancer_fh + season + bmi + dm + shift_work
Thyroid cancer	Thyroid	Sleep	Sleep Regularity Index	SleepRegularityIndex2	Tertile	T1	SleepRegularityIndex2Cat1	shift_work_sensitivity	Shift Work Sensitivity	Reference	NA	0.294868910661428	Neutral	23	31840	95544	53	FALSE	sex + race + tdi + smoking + alcohol + all_cancer_fh + season + bmi + dm + shift_work
Thyroid cancer	Thyroid	Sleep	Sleep Duration Within Sleep Period Time	SleepDurationInSpt_AD_T5A5_mn	Tertile	T1	SleepDurationInSpt_AD_T5A5_mnCat1	shift_work_sensitivity	Shift Work Sensitivity	Reference	NA	0.81610069016885	Neutral	15	31888	95658	53	FALSE	sex + race + tdi + smoking + alcohol + all_cancer_fh + season + bmi + dm + shift_work
Thyroid cancer	Thyroid	Sleep	Sleep Period Time Duration	SptDuration_AD_T5A5_mn	Tertile	T1	SptDuration_AD_T5A5_mnCat1	shift_work_sensitivity	Shift Work Sensitivity	Reference	NA	0.4648165193043	Neutral	20	31886	95658	53	FALSE	sex + race + tdi + smoking + alcohol + all_cancer_fh + season + bmi + dm + shift_work
Thyroid cancer	Thyroid	Light	Total Daily Light	total_daily_light	Tertile	T1	total_daily_lightCat1	shift_work_sensitivity	Shift Work Sensitivity	Reference	NA	0.510218508449837	Neutral	17	31623	94889	52	FALSE	sex + race + tdi + smoking + alcohol + all_cancer_fh + season + bmi + dm + shift_work
Thyroid cancer	Thyroid	Sleep	Transition Probability Sleep to Wake During Sleep Period	FRAG_TP_sleep2wake_spt	Tertile	T1	FRAG_TP_sleep2wake_sptCat1	shift_work_sensitivity	Shift Work Sensitivity	Reference	NA	0.0295431658501179	Neutral	14	31890	95658	53	FALSE	sex + race + tdi + smoking + alcohol + all_cancer_fh + season + bmi + dm + shift_work
Thyroid cancer	Thyroid	Sleep	Transition Probability Wake to Sleep During Sleep Period	FRAG_TP_wake2sleep_spt	Tertile	T1	FRAG_TP_wake2sleep_sptCat1	shift_work_sensitivity	Shift Work Sensitivity	Reference	NA	0.162315200524808	Neutral	11	31879	95658	53	FALSE	sex + race + tdi + smoking + alcohol + all_cancer_fh + season + bmi + dm + shift_work
Thyroid cancer	Thyroid	Sleep	WASO (Wake After Sleep Onset)	WASO_AD_T5A5_mn	Tertile	T1	WASO_AD_T5A5_mnCat1	shift_work_sensitivity	Shift Work Sensitivity	Reference	NA	0.740530006388743	Neutral	16	31891	95658	53	FALSE	sex + race + tdi + smoking + alcohol + all_cancer_fh + season + bmi + dm + shift_work
Thyroid cancer	Thyroid	Physical Activity	Acceleration in 60-90 Min Inactivity Bouts (Weighted)	ACC_day_IN_bts_60_90_mg_wei	Continuous Per SD	NA	ACC_day_IN_bts_60_90_mg_weiPerSD	measurement_quality_sensitivity	Measurement Quality Sensitivity	1.29 [1.00;1.67]	0.0542595671004862	0.0369060886021877	Positive	NA	NA	95299	52	FALSE	sex + race + tdi + smoking + alcohol + all_cancer_fh + season + bmi + dm + wear_dur_def_proto_day + N_valid_days
Thyroid cancer	Thyroid	Physical Activity	Acceleration in 60-90 Min Inactivity Bouts (Plain)	ACC_day_IN_bts_60_90_mg_pla	Continuous Per SD	NA	ACC_day_IN_bts_60_90_mg_plaPerSD	measurement_quality_sensitivity	Measurement Quality Sensitivity	1.29 [0.99;1.67]	0.0567612984637567	0.0419246376445019	Positive	NA	NA	95299	52	FALSE	sex + race + tdi + smoking + alcohol + all_cancer_fh + season + bmi + dm + wear_dur_def_proto_day + N_valid_days
Thyroid cancer	Thyroid	Physical Activity	Number of 30-60 Min Inactivity Bouts (Plain)	Nbouts_day_IN_bts_30_60_pla	Continuous Per SD	NA	Nbouts_day_IN_bts_30_60_plaPerSD	measurement_quality_sensitivity	Measurement Quality Sensitivity	1.29 [0.99;1.69]	0.0618995861201867	0.107127762319049	Positive	NA	NA	95658	53	FALSE	sex + race + tdi + smoking + alcohol + all_cancer_fh + season + bmi + dm + wear_dur_def_proto_day + N_valid_days
Thyroid cancer	Thyroid	Physical Activity	Number of 30-60 Min Inactivity Bouts (Weighted)	Nbouts_day_IN_bts_30_60_wei	Continuous Per SD	NA	Nbouts_day_IN_bts_30_60_weiPerSD	measurement_quality_sensitivity	Measurement Quality Sensitivity	1.27 [0.97;1.67]	0.0774545010661676	0.152027346741329	Positive	NA	NA	95658	53	FALSE	sex + race + tdi + smoking + alcohol + all_cancer_fh + season + bmi + dm + wear_dur_def_proto_day + N_valid_days
Thyroid cancer	Thyroid	Physical Activity	Number of 60-90 Min Inactivity Bouts (Plain)	Nbouts_day_IN_bts_60_90_pla	Continuous Per SD	NA	Nbouts_day_IN_bts_60_90_plaPerSD	measurement_quality_sensitivity	Measurement Quality Sensitivity	0.78 [0.58;1.05]	0.100665044641367	0.370104516094162	Inverse	NA	NA	95658	53	FALSE	sex + race + tdi + smoking + alcohol + all_cancer_fh + season + bmi + dm + wear_dur_def_proto_day + N_valid_days
Thyroid cancer	Thyroid	Physical Activity	Number of 60-90 Min Inactivity Bouts (Weighted)	Nbouts_day_IN_bts_60_90_wei	Continuous Per SD	NA	Nbouts_day_IN_bts_60_90_weiPerSD	measurement_quality_sensitivity	Measurement Quality Sensitivity	0.79 [0.59;1.06]	0.11042551682135	0.30053216703466	Inverse	NA	NA	95658	53	FALSE	sex + race + tdi + smoking + alcohol + all_cancer_fh + season + bmi + dm + wear_dur_def_proto_day + N_valid_days
Thyroid cancer	Thyroid	Physical Activity	Duration in 60-90 Min Inactivity Bouts (Plain)	dur_day_IN_bts_60_90_min_pla	Continuous Per SD	NA	dur_day_IN_bts_60_90_min_plaPerSD	measurement_quality_sensitivity	Measurement Quality Sensitivity	0.79 [0.59;1.06]	0.112922312061198	0.225049667198462	Inverse	NA	NA	95658	53	FALSE	sex + race + tdi + smoking + alcohol + all_cancer_fh + season + bmi + dm + wear_dur_def_proto_day + N_valid_days
Thyroid cancer	Thyroid	Physical Activity	Duration in 60-90 Min Inactivity Bouts (Weighted)	dur_day_IN_bts_60_90_min_wei	Continuous Per SD	NA	dur_day_IN_bts_60_90_min_weiPerSD	measurement_quality_sensitivity	Measurement Quality Sensitivity	0.79 [0.59;1.06]	0.123302970588348	0.492920791014026	Inverse	NA	NA	95658	53	FALSE	sex + race + tdi + smoking + alcohol + all_cancer_fh + season + bmi + dm + wear_dur_def_proto_day + N_valid_days
Thyroid cancer	Thyroid	Physical Activity	Acceleration in 1-5 Min MVPA Bouts (Weighted)	ACC_day_MVPA_bts_1_5_mg_wei	Continuous Per SD	NA	ACC_day_MVPA_bts_1_5_mg_weiPerSD	measurement_quality_sensitivity	Measurement Quality Sensitivity	0.76 [0.53;1.10]	0.143484755727745	0.211186470852933	Inverse	NA	NA	95636	53	FALSE	sex + race + tdi + smoking + alcohol + all_cancer_fh + season + bmi + dm + wear_dur_def_proto_day + N_valid_days
Thyroid cancer	Thyroid	Physical Activity	Duration in 10-20 Min Inactivity Bouts (Plain)	dur_day_IN_bts_10_20_min_pla	Continuous Per SD	NA	dur_day_IN_bts_10_20_min_plaPerSD	measurement_quality_sensitivity	Measurement Quality Sensitivity	1.22 [0.93;1.60]	0.147664832746316	0.0118067190550574	Positive	NA	NA	95658	53	FALSE	sex + race + tdi + smoking + alcohol + all_cancer_fh + season + bmi + dm + wear_dur_def_proto_day + N_valid_days
Thyroid cancer	Thyroid	Physical Activity	Duration in 30-60 Min Inactivity Bouts (Plain)	dur_day_IN_bts_30_60_min_pla	Continuous Per SD	NA	dur_day_IN_bts_30_60_min_plaPerSD	measurement_quality_sensitivity	Measurement Quality Sensitivity	1.22 [0.93;1.60]	0.151470924252111	0.449753041773487	Positive	NA	NA	95658	53	FALSE	sex + race + tdi + smoking + alcohol + all_cancer_fh + season + bmi + dm + wear_dur_def_proto_day + N_valid_days
Thyroid cancer	Thyroid	Physical Activity	Duration in 30-60 Min Inactivity Bouts (Weighted)	dur_day_IN_bts_30_60_min_wei	Continuous Per SD	NA	dur_day_IN_bts_30_60_min_weiPerSD	measurement_quality_sensitivity	Measurement Quality Sensitivity	1.21 [0.93;1.59]	0.160885812602483	0.447481440774089	Positive	NA	NA	95658	53	FALSE	sex + race + tdi + smoking + alcohol + all_cancer_fh + season + bmi + dm + wear_dur_def_proto_day + N_valid_days
Thyroid cancer	Thyroid	Physical Activity	Total Vigorous Physical Activity Acceleration (Plain)	ACC_day_total_VIG_mg_pla	Continuous Per SD	NA	ACC_day_total_VIG_mg_plaPerSD	measurement_quality_sensitivity	Measurement Quality Sensitivity	0.69 [0.41;1.16]	0.16160745710642	0.160939863872691	Inverse	NA	NA	69124	34	FALSE	sex + race + tdi + smoking + alcohol + all_cancer_fh + season + bmi + dm + wear_dur_def_proto_day + N_valid_days
Thyroid cancer	Thyroid	Physical Activity	Acceleration in 1-5 Min MVPA Bouts (Plain)	ACC_day_MVPA_bts_1_5_mg_pla	Continuous Per SD	NA	ACC_day_MVPA_bts_1_5_mg_plaPerSD	measurement_quality_sensitivity	Measurement Quality Sensitivity	0.77 [0.54;1.11]	0.161774592410152	0.29108379628031	Inverse	NA	NA	95636	53	FALSE	sex + race + tdi + smoking + alcohol + all_cancer_fh + season + bmi + dm + wear_dur_def_proto_day + N_valid_days
Thyroid cancer	Thyroid	Physical Activity	Number of 10-20 Min Inactivity Bouts (Plain)	Nbouts_day_IN_bts_10_20_pla	Continuous Per SD	NA	Nbouts_day_IN_bts_10_20_plaPerSD	measurement_quality_sensitivity	Measurement Quality Sensitivity	1.19 [0.91;1.56]	0.20720213159575	0.046365573613254	Positive	NA	NA	95658	53	FALSE	sex + race + tdi + smoking + alcohol + all_cancer_fh + season + bmi + dm + wear_dur_def_proto_day + N_valid_days
Thyroid cancer	Thyroid	Physical Activity	Total Vigorous Physical Activity Acceleration (Weighted)	ACC_day_total_VIG_mg_wei	Continuous Per SD	NA	ACC_day_total_VIG_mg_weiPerSD	measurement_quality_sensitivity	Measurement Quality Sensitivity	0.73 [0.45;1.20]	0.212462752623266	0.260423418861846	Inverse	NA	NA	69124	34	FALSE	sex + race + tdi + smoking + alcohol + all_cancer_fh + season + bmi + dm + wear_dur_def_proto_day + N_valid_days
Thyroid cancer	Thyroid	Physical Activity	Acceleration in 5-10 Min MVPA Bouts (Weighted)	ACC_day_MVPA_bts_5_10_mg_wei	Continuous Per SD	NA	ACC_day_MVPA_bts_5_10_mg_weiPerSD	measurement_quality_sensitivity	Measurement Quality Sensitivity	0.80 [0.55;1.15]	0.222903255033954	0.183502294246081	Inverse	NA	NA	95148	53	FALSE	sex + race + tdi + smoking + alcohol + all_cancer_fh + season + bmi + dm + wear_dur_def_proto_day + N_valid_days
Thyroid cancer	Thyroid	Physical Activity	Duration in 10-20 Min Inactivity Bouts (Weighted)	dur_day_IN_bts_10_20_min_wei	Continuous Per SD	NA	dur_day_IN_bts_10_20_min_weiPerSD	measurement_quality_sensitivity	Measurement Quality Sensitivity	1.18 [0.90;1.55]	0.229373071643366	0.0937992030207578	Positive	NA	NA	95658	53	FALSE	sex + race + tdi + smoking + alcohol + all_cancer_fh + season + bmi + dm + wear_dur_def_proto_day + N_valid_days
Thyroid cancer	Thyroid	Physical Activity	Acceleration in 5-10 Min MVPA Bouts (Plain)	ACC_day_MVPA_bts_5_10_mg_pla	Continuous Per SD	NA	ACC_day_MVPA_bts_5_10_mg_plaPerSD	measurement_quality_sensitivity	Measurement Quality Sensitivity	0.81 [0.56;1.16]	0.25261828998235	0.36671203741288	Inverse	NA	NA	95148	53	FALSE	sex + race + tdi + smoking + alcohol + all_cancer_fh + season + bmi + dm + wear_dur_def_proto_day + N_valid_days
Thyroid cancer	Thyroid	Light	Nighttime Light	nighttime_light	Continuous Per SD	NA	nighttime_lightPerSD	measurement_quality_sensitivity	Measurement Quality Sensitivity	1.07 [0.95;1.21]	0.282225014614586	0.93359973744101	Positive	NA	NA	94889	52	FALSE	sex + race + tdi + smoking + alcohol + all_cancer_fh + season + bmi + dm + wear_dur_def_proto_day + N_valid_days
Thyroid cancer	Thyroid	Physical Activity	Number of 10-Min MVPA Bouts (Plain)	Nbouts_day_MVPA_bts_10_pla	Continuous Per SD	NA	Nbouts_day_MVPA_bts_10_plaPerSD	measurement_quality_sensitivity	Measurement Quality Sensitivity	0.85 [0.62;1.17]	0.312816335231378	0.314870501583217	Inverse	NA	NA	95658	53	FALSE	sex + race + tdi + smoking + alcohol + all_cancer_fh + season + bmi + dm + wear_dur_def_proto_day + N_valid_days
Thyroid cancer	Thyroid	Physical Activity	Number of 10-20 Min Inactivity Bouts (Weighted)	Nbouts_day_IN_bts_10_20_wei	Continuous Per SD	NA	Nbouts_day_IN_bts_10_20_weiPerSD	measurement_quality_sensitivity	Measurement Quality Sensitivity	1.15 [0.88;1.51]	0.314931270964366	0.140350273851544	Positive	NA	NA	95658	53	FALSE	sex + race + tdi + smoking + alcohol + all_cancer_fh + season + bmi + dm + wear_dur_def_proto_day + N_valid_days
Thyroid cancer	Thyroid	Physical Activity	Number of 10-Min LIPA Bouts (Weighted)	Nbouts_day_LIG_bts_10_wei	Continuous Per SD	NA	Nbouts_day_LIG_bts_10_weiPerSD	measurement_quality_sensitivity	Measurement Quality Sensitivity	1.14 [0.87;1.50]	0.336387179369048	0.0775680859607854	Positive	NA	NA	95658	53	FALSE	sex + race + tdi + smoking + alcohol + all_cancer_fh + season + bmi + dm + wear_dur_def_proto_day + N_valid_days
Thyroid cancer	Thyroid	Physical Activity	Number of 10-Min LIPA Bouts (Plain)	Nbouts_day_LIG_bts_10_pla	Continuous Per SD	NA	Nbouts_day_LIG_bts_10_plaPerSD	measurement_quality_sensitivity	Measurement Quality Sensitivity	1.14 [0.87;1.50]	0.341646805238684	0.0456046954219378	Positive	NA	NA	95658	53	FALSE	sex + race + tdi + smoking + alcohol + all_cancer_fh + season + bmi + dm + wear_dur_def_proto_day + N_valid_days
Thyroid cancer	Thyroid	Physical Activity	Number of 10-Min MVPA Bouts (Weighted)	Nbouts_day_MVPA_bts_10_wei	Continuous Per SD	NA	Nbouts_day_MVPA_bts_10_weiPerSD	measurement_quality_sensitivity	Measurement Quality Sensitivity	0.86 [0.63;1.18]	0.352794983240483	0.764125265204759	Inverse	NA	NA	95658	53	FALSE	sex + race + tdi + smoking + alcohol + all_cancer_fh + season + bmi + dm + wear_dur_def_proto_day + N_valid_days
Thyroid cancer	Thyroid	Physical Activity	Duration in 10-Min LIPA Bouts (Weighted)	dur_day_LIG_bts_10_min_wei	Continuous Per SD	NA	dur_day_LIG_bts_10_min_weiPerSD	measurement_quality_sensitivity	Measurement Quality Sensitivity	1.12 [0.86;1.47]	0.400254193494875	0.26671133235752	Positive	NA	NA	95658	53	FALSE	sex + race + tdi + smoking + alcohol + all_cancer_fh + season + bmi + dm + wear_dur_def_proto_day + N_valid_days
Thyroid cancer	Thyroid	Physical Activity	Duration in 5-10 Min MVPA Bouts (Weighted)	dur_day_MVPA_bts_5_10_min_wei	Continuous Per SD	NA	dur_day_MVPA_bts_5_10_min_weiPerSD	measurement_quality_sensitivity	Measurement Quality Sensitivity	0.89 [0.66;1.19]	0.433436629970125	0.252397686824297	Inverse	NA	NA	95658	53	FALSE	sex + race + tdi + smoking + alcohol + all_cancer_fh + season + bmi + dm + wear_dur_def_proto_day + N_valid_days
Thyroid cancer	Thyroid	Physical Activity	Duration in 10-Min LIPA Bouts (Plain)	dur_day_LIG_bts_10_min_pla	Continuous Per SD	NA	dur_day_LIG_bts_10_min_plaPerSD	measurement_quality_sensitivity	Measurement Quality Sensitivity	1.11 [0.85;1.46]	0.440983536021805	0.294414994452332	Positive	NA	NA	95658	53	FALSE	sex + race + tdi + smoking + alcohol + all_cancer_fh + season + bmi + dm + wear_dur_def_proto_day + N_valid_days
Thyroid cancer	Thyroid	Physical Activity	Number of 5-10 Min MVPA Bouts (Weighted)	Nbouts_day_MVPA_bts_5_10_wei	Continuous Per SD	NA	Nbouts_day_MVPA_bts_5_10_weiPerSD	measurement_quality_sensitivity	Measurement Quality Sensitivity	0.89 [0.66;1.20]	0.450031478892286	0.264662005984364	Inverse	NA	NA	95658	53	FALSE	sex + race + tdi + smoking + alcohol + all_cancer_fh + season + bmi + dm + wear_dur_def_proto_day + N_valid_days
Thyroid cancer	Thyroid	Physical Activity	Duration in 5-10 Min MVPA Bouts (Plain)	dur_day_MVPA_bts_5_10_min_pla	Continuous Per SD	NA	dur_day_MVPA_bts_5_10_min_plaPerSD	measurement_quality_sensitivity	Measurement Quality Sensitivity	0.90 [0.67;1.20]	0.464074494629009	0.181867708507479	Inverse	NA	NA	95658	53	FALSE	sex + race + tdi + smoking + alcohol + all_cancer_fh + season + bmi + dm + wear_dur_def_proto_day + N_valid_days
Thyroid cancer	Thyroid	Physical Activity	Number of 5-10 Min MVPA Bouts (Plain)	Nbouts_day_MVPA_bts_5_10_pla	Continuous Per SD	NA	Nbouts_day_MVPA_bts_5_10_plaPerSD	measurement_quality_sensitivity	Measurement Quality Sensitivity	0.90 [0.67;1.20]	0.469842467042668	0.510173777552374	Inverse	NA	NA	95658	53	FALSE	sex + race + tdi + smoking + alcohol + all_cancer_fh + season + bmi + dm + wear_dur_def_proto_day + N_valid_days
Thyroid cancer	Thyroid	Physical Activity	Total Moderate Physical Activity Duration (Plain)	dur_day_total_MOD_min_pla	Continuous Per SD	NA	dur_day_total_MOD_min_plaPerSD	measurement_quality_sensitivity	Measurement Quality Sensitivity	0.90 [0.66;1.22]	0.4878614623279	0.490131214939602	Inverse	NA	NA	95658	53	FALSE	sex + race + tdi + smoking + alcohol + all_cancer_fh + season + bmi + dm + wear_dur_def_proto_day + N_valid_days
Thyroid cancer	Thyroid	Physical Activity	Total Moderate Physical Activity Duration (Weighted)	dur_day_total_MOD_min_wei	Continuous Per SD	NA	dur_day_total_MOD_min_weiPerSD	measurement_quality_sensitivity	Measurement Quality Sensitivity	0.90 [0.66;1.22]	0.491146790884531	0.822090709807344	Inverse	NA	NA	95658	53	FALSE	sex + race + tdi + smoking + alcohol + all_cancer_fh + season + bmi + dm + wear_dur_def_proto_day + N_valid_days
Thyroid cancer	Thyroid	Physical Activity	Number of 1-5 Min LIPA Bouts (Weighted)	Nbouts_day_LIG_bts_1_5_wei	Continuous Per SD	NA	Nbouts_day_LIG_bts_1_5_weiPerSD	measurement_quality_sensitivity	Measurement Quality Sensitivity	0.90 [0.67;1.22]	0.506118889839769	0.914204254611381	Inverse	NA	NA	95658	53	FALSE	sex + race + tdi + smoking + alcohol + all_cancer_fh + season + bmi + dm + wear_dur_def_proto_day + N_valid_days
Thyroid cancer	Thyroid	Physical Activity	Duration in 10-Min MVPA Bouts (Plain)	dur_day_MVPA_bts_10_min_pla	Continuous Per SD	NA	dur_day_MVPA_bts_10_min_plaPerSD	measurement_quality_sensitivity	Measurement Quality Sensitivity	0.90 [0.66;1.24]	0.531383483574215	0.592838882789476	Inverse	NA	NA	95658	53	FALSE	sex + race + tdi + smoking + alcohol + all_cancer_fh + season + bmi + dm + wear_dur_def_proto_day + N_valid_days
Thyroid cancer	Thyroid	Physical Activity	Acceleration in 90-Min Inactivity Bouts (Plain)	ACC_day_IN_bts_90_mg_pla	Continuous Per SD	NA	ACC_day_IN_bts_90_mg_plaPerSD	measurement_quality_sensitivity	Measurement Quality Sensitivity	0.92 [0.69;1.21]	0.54137382463905	0.59963470302116	Inverse	NA	NA	93562	53	FALSE	sex + race + tdi + smoking + alcohol + all_cancer_fh + season + bmi + dm + wear_dur_def_proto_day + N_valid_days
Thyroid cancer	Thyroid	Physical Activity	Acceleration in 30-60 Min Inactivity Bouts (Weighted)	ACC_day_IN_bts_30_60_mg_wei	Continuous Per SD	NA	ACC_day_IN_bts_30_60_mg_weiPerSD	measurement_quality_sensitivity	Measurement Quality Sensitivity	1.09 [0.83;1.43]	0.547827018554188	0.165429855673231	Positive	NA	NA	95643	53	FALSE	sex + race + tdi + smoking + alcohol + all_cancer_fh + season + bmi + dm + wear_dur_def_proto_day + N_valid_days
Thyroid cancer	Thyroid	Physical Activity	Number of 1-5 Min LIPA Bouts (Plain)	Nbouts_day_LIG_bts_1_5_pla	Continuous Per SD	NA	Nbouts_day_LIG_bts_1_5_plaPerSD	measurement_quality_sensitivity	Measurement Quality Sensitivity	0.91 [0.67;1.23]	0.548774718007266	0.819607195438424	Inverse	NA	NA	95658	53	FALSE	sex + race + tdi + smoking + alcohol + all_cancer_fh + season + bmi + dm + wear_dur_def_proto_day + N_valid_days
Thyroid cancer	Thyroid	Physical Activity	Total LIPA Duration (Weighted)	dur_day_total_LIG_min_wei	Continuous Per SD	NA	dur_day_total_LIG_min_weiPerSD	measurement_quality_sensitivity	Measurement Quality Sensitivity	1.09 [0.82;1.44]	0.552077213562548	0.395574434350933	Positive	NA	NA	95658	53	FALSE	sex + race + tdi + smoking + alcohol + all_cancer_fh + season + bmi + dm + wear_dur_def_proto_day + N_valid_days
Thyroid cancer	Thyroid	Physical Activity	Duration in 1-5 Min MVPA Bouts (Weighted)	dur_day_MVPA_bts_1_5_min_wei	Continuous Per SD	NA	dur_day_MVPA_bts_1_5_min_weiPerSD	measurement_quality_sensitivity	Measurement Quality Sensitivity	0.91 [0.68;1.23]	0.552745076819151	0.181867785830716	Inverse	NA	NA	95658	53	FALSE	sex + race + tdi + smoking + alcohol + all_cancer_fh + season + bmi + dm + wear_dur_def_proto_day + N_valid_days
Thyroid cancer	Thyroid	Light	Night Light	night_light	Continuous Per SD	NA	night_lightPerSD	measurement_quality_sensitivity	Measurement Quality Sensitivity	1.07 [0.85;1.35]	0.554348769563906	0.824711022074983	Positive	NA	NA	94889	52	FALSE	sex + race + tdi + smoking + alcohol + all_cancer_fh + season + bmi + dm + wear_dur_def_proto_day + N_valid_days
Thyroid cancer	Thyroid	Physical Activity	Acceleration in 30-60 Min Inactivity Bouts (Plain)	ACC_day_IN_bts_30_60_mg_pla	Continuous Per SD	NA	ACC_day_IN_bts_30_60_mg_plaPerSD	measurement_quality_sensitivity	Measurement Quality Sensitivity	1.08 [0.83;1.42]	0.558655882073504	0.220687684921331	Positive	NA	NA	95643	53	FALSE	sex + race + tdi + smoking + alcohol + all_cancer_fh + season + bmi + dm + wear_dur_def_proto_day + N_valid_days
Thyroid cancer	Thyroid	Physical Activity	Total LIPA Duration (Plain)	dur_day_total_LIG_min_pla	Continuous Per SD	NA	dur_day_total_LIG_min_plaPerSD	measurement_quality_sensitivity	Measurement Quality Sensitivity	1.09 [0.82;1.44]	0.564278461483728	0.309212368039044	Positive	NA	NA	95658	53	FALSE	sex + race + tdi + smoking + alcohol + all_cancer_fh + season + bmi + dm + wear_dur_def_proto_day + N_valid_days
Thyroid cancer	Thyroid	Physical Activity	Duration in 1-5 Min MVPA Bouts (Plain)	dur_day_MVPA_bts_1_5_min_pla	Continuous Per SD	NA	dur_day_MVPA_bts_1_5_min_plaPerSD	measurement_quality_sensitivity	Measurement Quality Sensitivity	0.92 [0.68;1.23]	0.570612570813451	0.242761886194106	Inverse	NA	NA	95658	53	FALSE	sex + race + tdi + smoking + alcohol + all_cancer_fh + season + bmi + dm + wear_dur_def_proto_day + N_valid_days
Thyroid cancer	Thyroid	Physical Activity	Duration in 10-Min MVPA Bouts (Weighted)	dur_day_MVPA_bts_10_min_wei	Continuous Per SD	NA	dur_day_MVPA_bts_10_min_weiPerSD	measurement_quality_sensitivity	Measurement Quality Sensitivity	0.91 [0.67;1.25]	0.571319016962596	0.684451847465191	Inverse	NA	NA	95658	53	FALSE	sex + race + tdi + smoking + alcohol + all_cancer_fh + season + bmi + dm + wear_dur_def_proto_day + N_valid_days
Thyroid cancer	Thyroid	Physical Activity	Acceleration in 1-5 Min LIPA Bouts (Plain)	ACC_day_LIG_bts_1_5_mg_pla	Continuous Per SD	NA	ACC_day_LIG_bts_1_5_mg_plaPerSD	measurement_quality_sensitivity	Measurement Quality Sensitivity	0.93 [0.70;1.22]	0.584348450684317	0.368554155808675	Inverse	NA	NA	95657	53	FALSE	sex + race + tdi + smoking + alcohol + all_cancer_fh + season + bmi + dm + wear_dur_def_proto_day + N_valid_days
Thyroid cancer	Thyroid	Physical Activity	Acceleration in 10-20 Min Inactivity Bouts (Plain)	ACC_day_IN_bts_10_20_mg_pla	Continuous Per SD	NA	ACC_day_IN_bts_10_20_mg_plaPerSD	measurement_quality_sensitivity	Measurement Quality Sensitivity	1.08 [0.82;1.42]	0.592224135288552	0.665826722920569	Positive	NA	NA	95651	53	FALSE	sex + race + tdi + smoking + alcohol + all_cancer_fh + season + bmi + dm + wear_dur_def_proto_day + N_valid_days
Thyroid cancer	Thyroid	Physical Activity	Total Inactivity Duration (Plain)	dur_day_total_IN_min_pla	Continuous Per SD	NA	dur_day_total_IN_min_plaPerSD	measurement_quality_sensitivity	Measurement Quality Sensitivity	1.08 [0.80;1.45]	0.616927062771222	0.420597706942642	Positive	NA	NA	95658	53	FALSE	sex + race + tdi + smoking + alcohol + all_cancer_fh + season + bmi + dm + wear_dur_def_proto_day + N_valid_days
Thyroid cancer	Thyroid	Physical Activity	Acceleration in 1-5 Min LIPA Bouts (Weighted)	ACC_day_LIG_bts_1_5_mg_wei	Continuous Per SD	NA	ACC_day_LIG_bts_1_5_mg_weiPerSD	measurement_quality_sensitivity	Measurement Quality Sensitivity	0.93 [0.71;1.23]	0.620224292664762	0.840110253746165	Inverse	NA	NA	95657	53	FALSE	sex + race + tdi + smoking + alcohol + all_cancer_fh + season + bmi + dm + wear_dur_def_proto_day + N_valid_days
Thyroid cancer	Thyroid	Physical Activity	Total Inactivity Acceleration (Weighted)	ACC_day_total_IN_mg_wei	Continuous Per SD	NA	ACC_day_total_IN_mg_weiPerSD	measurement_quality_sensitivity	Measurement Quality Sensitivity	1.06 [0.80;1.41]	0.671008639736095	0.217804281019229	Positive	NA	NA	95658	53	FALSE	sex + race + tdi + smoking + alcohol + all_cancer_fh + season + bmi + dm + wear_dur_def_proto_day + N_valid_days
Thyroid cancer	Thyroid	Physical Activity	Acceleration in 90-Min Inactivity Bouts (Weighted)	ACC_day_IN_bts_90_mg_wei	Continuous Per SD	NA	ACC_day_IN_bts_90_mg_weiPerSD	measurement_quality_sensitivity	Measurement Quality Sensitivity	0.94 [0.71;1.24]	0.673259322244984	0.52931963131112	Inverse	NA	NA	93562	53	FALSE	sex + race + tdi + smoking + alcohol + all_cancer_fh + season + bmi + dm + wear_dur_def_proto_day + N_valid_days
Thyroid cancer	Thyroid	Step Count	Peak 30-Minute Cadence	mean_peak_30min_cadence	Continuous Per SD	NA	mean_peak_30min_cadencePerSD	measurement_quality_sensitivity	Measurement Quality Sensitivity	1.06 [0.79;1.42]	0.701480503714231	0.177300382575987	Positive	NA	NA	95658	53	FALSE	sex + race + tdi + smoking + alcohol + all_cancer_fh + season + bmi + dm + wear_dur_def_proto_day + N_valid_days
Thyroid cancer	Thyroid	Physical Activity	Total Inactivity Duration (Weighted)	dur_day_total_IN_min_wei	Continuous Per SD	NA	dur_day_total_IN_min_weiPerSD	measurement_quality_sensitivity	Measurement Quality Sensitivity	1.06 [0.79;1.42]	0.701564169883935	0.648256843765565	Positive	NA	NA	95658	53	FALSE	sex + race + tdi + smoking + alcohol + all_cancer_fh + season + bmi + dm + wear_dur_def_proto_day + N_valid_days
Thyroid cancer	Thyroid	Physical Activity	Total Inactivity Acceleration (Plain)	ACC_day_total_IN_mg_pla	Continuous Per SD	NA	ACC_day_total_IN_mg_plaPerSD	measurement_quality_sensitivity	Measurement Quality Sensitivity	1.06 [0.80;1.40]	0.706576055854804	0.160703464014004	Positive	NA	NA	95658	53	FALSE	sex + race + tdi + smoking + alcohol + all_cancer_fh + season + bmi + dm + wear_dur_def_proto_day + N_valid_days
Thyroid cancer	Thyroid	Light	Total Daily Light	total_daily_light	Continuous Per SD	NA	total_daily_lightPerSD	measurement_quality_sensitivity	Measurement Quality Sensitivity	1.06 [0.78;1.44]	0.7260000938764	0.541001546068887	Positive	NA	NA	94889	52	FALSE	sex + race + tdi + smoking + alcohol + all_cancer_fh + season + bmi + dm + wear_dur_def_proto_day + N_valid_days
Thyroid cancer	Thyroid	Physical Activity	Acceleration in 10-Min MVPA Bouts (Plain)	ACC_day_MVPA_bts_10_mg_pla	Continuous Per SD	NA	ACC_day_MVPA_bts_10_mg_plaPerSD	measurement_quality_sensitivity	Measurement Quality Sensitivity	0.94 [0.67;1.33]	0.729274674666441	0.45102022051581	Inverse	NA	NA	92290	52	FALSE	sex + race + tdi + smoking + alcohol + all_cancer_fh + season + bmi + dm + wear_dur_def_proto_day + N_valid_days
Thyroid cancer	Thyroid	Light	Morning Light	morning_light	Continuous Per SD	NA	morning_lightPerSD	measurement_quality_sensitivity	Measurement Quality Sensitivity	1.05 [0.78;1.43]	0.735048216724941	0.726898829855832	Positive	NA	NA	94889	52	FALSE	sex + race + tdi + smoking + alcohol + all_cancer_fh + season + bmi + dm + wear_dur_def_proto_day + N_valid_days
Thyroid cancer	Thyroid	Physical Activity	Acceleration in 10-20 Min Inactivity Bouts (Weighted)	ACC_day_IN_bts_10_20_mg_wei	Continuous Per SD	NA	ACC_day_IN_bts_10_20_mg_weiPerSD	measurement_quality_sensitivity	Measurement Quality Sensitivity	1.05 [0.80;1.38]	0.735611932384755	0.782500072295402	Positive	NA	NA	95651	53	FALSE	sex + race + tdi + smoking + alcohol + all_cancer_fh + season + bmi + dm + wear_dur_def_proto_day + N_valid_days
Thyroid cancer	Thyroid	Physical Activity	Acceleration in 20-30 Min Inactivity Bouts (Weighted)	ACC_day_IN_bts_20_30_mg_wei	Continuous Per SD	NA	ACC_day_IN_bts_20_30_mg_weiPerSD	measurement_quality_sensitivity	Measurement Quality Sensitivity	0.96 [0.73;1.26]	0.749800383946242	0.702771478536122	Inverse	NA	NA	95632	53	FALSE	sex + race + tdi + smoking + alcohol + all_cancer_fh + season + bmi + dm + wear_dur_def_proto_day + N_valid_days
Thyroid cancer	Thyroid	Physical Activity	Number of 1-5 Min MVPA Bouts (Weighted)	Nbouts_day_MVPA_bts_1_5_wei	Continuous Per SD	NA	Nbouts_day_MVPA_bts_1_5_weiPerSD	measurement_quality_sensitivity	Measurement Quality Sensitivity	0.95 [0.71;1.28]	0.752000406686591	0.614920422261476	Inverse	NA	NA	95658	53	FALSE	sex + race + tdi + smoking + alcohol + all_cancer_fh + season + bmi + dm + wear_dur_def_proto_day + N_valid_days
Thyroid cancer	Thyroid	Physical Activity	Acceleration in 10-Min LIPA Bouts (Weighted)	ACC_day_LIG_bts_10_mg_wei	Continuous Per SD	NA	ACC_day_LIG_bts_10_mg_weiPerSD	measurement_quality_sensitivity	Measurement Quality Sensitivity	1.04 [0.79;1.38]	0.759679177796044	0.686584453502271	Positive	NA	NA	95632	53	FALSE	sex + race + tdi + smoking + alcohol + all_cancer_fh + season + bmi + dm + wear_dur_def_proto_day + N_valid_days
Thyroid cancer	Thyroid	Physical Activity	Acceleration in 10-Min MVPA Bouts (Weighted)	ACC_day_MVPA_bts_10_mg_wei	Continuous Per SD	NA	ACC_day_MVPA_bts_10_mg_weiPerSD	measurement_quality_sensitivity	Measurement Quality Sensitivity	0.95 [0.68;1.33]	0.760813604396677	0.592966328820099	Inverse	NA	NA	92290	52	FALSE	sex + race + tdi + smoking + alcohol + all_cancer_fh + season + bmi + dm + wear_dur_def_proto_day + N_valid_days
Thyroid cancer	Thyroid	Physical Activity	Number of 1-5 Min MVPA Bouts (Plain)	Nbouts_day_MVPA_bts_1_5_pla	Continuous Per SD	NA	Nbouts_day_MVPA_bts_1_5_plaPerSD	measurement_quality_sensitivity	Measurement Quality Sensitivity	0.96 [0.72;1.28]	0.779048490302611	0.605649029622703	Inverse	NA	NA	95658	53	FALSE	sex + race + tdi + smoking + alcohol + all_cancer_fh + season + bmi + dm + wear_dur_def_proto_day + N_valid_days
Thyroid cancer	Thyroid	Physical Activity	Unbouted Inactivity Acceleration (Weighted)	ACC_day_IN_unbt_mg_wei	Continuous Per SD	NA	ACC_day_IN_unbt_mg_weiPerSD	measurement_quality_sensitivity	Measurement Quality Sensitivity	1.04 [0.78;1.38]	0.781330782564666	0.23810748478702	Positive	NA	NA	95653	53	FALSE	sex + race + tdi + smoking + alcohol + all_cancer_fh + season + bmi + dm + wear_dur_def_proto_day + N_valid_days
Thyroid cancer	Thyroid	Physical Activity	Acceleration in 10-Min LIPA Bouts (Plain)	ACC_day_LIG_bts_10_mg_pla	Continuous Per SD	NA	ACC_day_LIG_bts_10_mg_plaPerSD	measurement_quality_sensitivity	Measurement Quality Sensitivity	1.04 [0.79;1.37]	0.794395038204912	0.565683378534725	Positive	NA	NA	95632	53	FALSE	sex + race + tdi + smoking + alcohol + all_cancer_fh + season + bmi + dm + wear_dur_def_proto_day + N_valid_days
Thyroid cancer	Thyroid	Physical Activity	Duration in 90-Min Inactivity Bouts (Plain)	dur_day_IN_bts_90_min_pla	Continuous Per SD	NA	dur_day_IN_bts_90_min_plaPerSD	measurement_quality_sensitivity	Measurement Quality Sensitivity	1.04 [0.78;1.38]	0.797086264036287	0.941866591428768	Positive	NA	NA	95658	53	FALSE	sex + race + tdi + smoking + alcohol + all_cancer_fh + season + bmi + dm + wear_dur_def_proto_day + N_valid_days
Thyroid cancer	Thyroid	Physical Activity	Total Vigorous Physical Activity Duration (Weighted)	dur_day_total_VIG_min_wei	Continuous Per SD	NA	dur_day_total_VIG_min_weiPerSD	measurement_quality_sensitivity	Measurement Quality Sensitivity	1.03 [0.78;1.36]	0.818564489999227	0.0478690142127669	Positive	NA	NA	95658	53	FALSE	sex + race + tdi + smoking + alcohol + all_cancer_fh + season + bmi + dm + wear_dur_def_proto_day + N_valid_days
Thyroid cancer	Thyroid	Physical Activity	Duration in 90-Min Inactivity Bouts (Weighted)	dur_day_IN_bts_90_min_wei	Continuous Per SD	NA	dur_day_IN_bts_90_min_weiPerSD	measurement_quality_sensitivity	Measurement Quality Sensitivity	1.03 [0.77;1.38]	0.821962008496992	0.885473185904798	Positive	NA	NA	95658	53	FALSE	sex + race + tdi + smoking + alcohol + all_cancer_fh + season + bmi + dm + wear_dur_def_proto_day + N_valid_days
Thyroid cancer	Thyroid	Physical Activity	Number of 90-Min Inactivity Bouts (Plain)	Nbouts_day_IN_bts_90_pla	Continuous Per SD	NA	Nbouts_day_IN_bts_90_plaPerSD	measurement_quality_sensitivity	Measurement Quality Sensitivity	1.03 [0.77;1.38]	0.831658981027341	0.767338188369442	Positive	NA	NA	95658	53	FALSE	sex + race + tdi + smoking + alcohol + all_cancer_fh + season + bmi + dm + wear_dur_def_proto_day + N_valid_days
Thyroid cancer	Thyroid	Physical Activity	Total Moderate Physical Activity Acceleration (Weighted)	ACC_day_total_MOD_mg_wei	Continuous Per SD	NA	ACC_day_total_MOD_mg_weiPerSD	measurement_quality_sensitivity	Measurement Quality Sensitivity	0.97 [0.72;1.31]	0.839569480536834	0.662945428121084	Inverse	NA	NA	95645	53	FALSE	sex + race + tdi + smoking + alcohol + all_cancer_fh + season + bmi + dm + wear_dur_def_proto_day + N_valid_days
Thyroid cancer	Thyroid	Physical Activity	Total LIPA Acceleration (Weighted)	ACC_day_total_LIG_mg_wei	Continuous Per SD	NA	ACC_day_total_LIG_mg_weiPerSD	measurement_quality_sensitivity	Measurement Quality Sensitivity	0.97 [0.73;1.29]	0.843732262307817	0.729990945950972	Inverse	NA	NA	95658	53	FALSE	sex + race + tdi + smoking + alcohol + all_cancer_fh + season + bmi + dm + wear_dur_def_proto_day + N_valid_days
Thyroid cancer	Thyroid	Physical Activity	Total LIPA Acceleration (Plain)	ACC_day_total_LIG_mg_pla	Continuous Per SD	NA	ACC_day_total_LIG_mg_plaPerSD	measurement_quality_sensitivity	Measurement Quality Sensitivity	0.97 [0.74;1.29]	0.848798742424486	0.869191528016952	Inverse	NA	NA	95658	53	FALSE	sex + race + tdi + smoking + alcohol + all_cancer_fh + season + bmi + dm + wear_dur_def_proto_day + N_valid_days
Thyroid cancer	Thyroid	Physical Activity	Overall Acceleration	ENMO_fullRecordingMean	Continuous Per SD	NA	ENMO_fullRecordingMeanPerSD	measurement_quality_sensitivity	Measurement Quality Sensitivity	0.97 [0.71;1.32]	0.849040730072444	0.354413105589928	Inverse	NA	NA	95658	53	FALSE	sex + race + tdi + smoking + alcohol + all_cancer_fh + season + bmi + dm + wear_dur_def_proto_day + N_valid_days
Thyroid cancer	Thyroid	Physical Activity	Duration in 5-10 Min LIPA Bouts (Weighted)	dur_day_LIG_bts_5_10_min_wei	Continuous Per SD	NA	dur_day_LIG_bts_5_10_min_weiPerSD	measurement_quality_sensitivity	Measurement Quality Sensitivity	0.97 [0.73;1.29]	0.85509604929739	0.693686972201524	Inverse	NA	NA	95658	53	FALSE	sex + race + tdi + smoking + alcohol + all_cancer_fh + season + bmi + dm + wear_dur_def_proto_day + N_valid_days
Thyroid cancer	Thyroid	Physical Activity	Number of 90-Min Inactivity Bouts (Weighted)	Nbouts_day_IN_bts_90_wei	Continuous Per SD	NA	Nbouts_day_IN_bts_90_weiPerSD	measurement_quality_sensitivity	Measurement Quality Sensitivity	1.03 [0.77;1.37]	0.864022763369831	0.948785258542839	Positive	NA	NA	95658	53	FALSE	sex + race + tdi + smoking + alcohol + all_cancer_fh + season + bmi + dm + wear_dur_def_proto_day + N_valid_days
Thyroid cancer	Thyroid	Physical Activity	Acceleration in 20-30 Min Inactivity Bouts (Plain)	ACC_day_IN_bts_20_30_mg_pla	Continuous Per SD	NA	ACC_day_IN_bts_20_30_mg_plaPerSD	measurement_quality_sensitivity	Measurement Quality Sensitivity	0.98 [0.74;1.29]	0.877130779096141	0.837853766102309	Inverse	NA	NA	95632	53	FALSE	sex + race + tdi + smoking + alcohol + all_cancer_fh + season + bmi + dm + wear_dur_def_proto_day + N_valid_days
Thyroid cancer	Thyroid	Step Count	MVPA Steps	mean_mvpa_steps	Continuous Per SD	NA	mean_mvpa_stepsPerSD	measurement_quality_sensitivity	Measurement Quality Sensitivity	1.02 [0.77;1.35]	0.893067916554374	0.576091502872027	Positive	NA	NA	95658	53	FALSE	sex + race + tdi + smoking + alcohol + all_cancer_fh + season + bmi + dm + wear_dur_def_proto_day + N_valid_days
Thyroid cancer	Thyroid	Step Count	Total Steps	mean_total_steps	Continuous Per SD	NA	mean_total_stepsPerSD	measurement_quality_sensitivity	Measurement Quality Sensitivity	1.02 [0.76;1.37]	0.895513062452419	0.812461042548969	Positive	NA	NA	95658	53	FALSE	sex + race + tdi + smoking + alcohol + all_cancer_fh + season + bmi + dm + wear_dur_def_proto_day + N_valid_days
Thyroid cancer	Thyroid	Physical Activity	Number of 5-10 Min LIPA Bouts (Plain)	Nbouts_day_LIG_bts_5_10_pla	Continuous Per SD	NA	Nbouts_day_LIG_bts_5_10_plaPerSD	measurement_quality_sensitivity	Measurement Quality Sensitivity	1.02 [0.77;1.35]	0.902325137308188	0.575487624414234	Positive	NA	NA	95658	53	FALSE	sex + race + tdi + smoking + alcohol + all_cancer_fh + season + bmi + dm + wear_dur_def_proto_day + N_valid_days
Thyroid cancer	Thyroid	Physical Activity	Duration in 20-30 Min Inactivity Bouts (Weighted)	dur_day_IN_bts_20_30_min_wei	Continuous Per SD	NA	dur_day_IN_bts_20_30_min_weiPerSD	measurement_quality_sensitivity	Measurement Quality Sensitivity	0.98 [0.75;1.30]	0.907295786195539	0.59370599769534	Inverse	NA	NA	95658	53	FALSE	sex + race + tdi + smoking + alcohol + all_cancer_fh + season + bmi + dm + wear_dur_def_proto_day + N_valid_days
Thyroid cancer	Thyroid	Physical Activity	Acceleration in 5-10 Min LIPA Bouts (Plain)	ACC_day_LIG_bts_5_10_mg_pla	Continuous Per SD	NA	ACC_day_LIG_bts_5_10_mg_plaPerSD	measurement_quality_sensitivity	Measurement Quality Sensitivity	1.02 [0.77;1.34]	0.911100066376731	0.525209626838172	Positive	NA	NA	95653	53	FALSE	sex + race + tdi + smoking + alcohol + all_cancer_fh + season + bmi + dm + wear_dur_def_proto_day + N_valid_days
Thyroid cancer	Thyroid	Physical Activity	Duration in 5-10 Min LIPA Bouts (Plain)	dur_day_LIG_bts_5_10_min_pla	Continuous Per SD	NA	dur_day_LIG_bts_5_10_min_plaPerSD	measurement_quality_sensitivity	Measurement Quality Sensitivity	0.98 [0.74;1.31]	0.911553705085313	0.695743267528549	Inverse	NA	NA	95658	53	FALSE	sex + race + tdi + smoking + alcohol + all_cancer_fh + season + bmi + dm + wear_dur_def_proto_day + N_valid_days
Thyroid cancer	Thyroid	Physical Activity	Duration in 1-5 Min LIPA Bouts (Weighted)	dur_day_LIG_bts_1_5_min_wei	Continuous Per SD	NA	dur_day_LIG_bts_1_5_min_weiPerSD	measurement_quality_sensitivity	Measurement Quality Sensitivity	0.98 [0.73;1.32]	0.912688380046505	0.656164032181723	Inverse	NA	NA	95658	53	FALSE	sex + race + tdi + smoking + alcohol + all_cancer_fh + season + bmi + dm + wear_dur_def_proto_day + N_valid_days
Thyroid cancer	Thyroid	Physical Activity	Number of 20-30 Min Inactivity Bouts (Weighted)	Nbouts_day_IN_bts_20_30_wei	Continuous Per SD	NA	Nbouts_day_IN_bts_20_30_weiPerSD	measurement_quality_sensitivity	Measurement Quality Sensitivity	0.98 [0.75;1.30]	0.912994356035105	0.878124778883974	Inverse	NA	NA	95658	53	FALSE	sex + race + tdi + smoking + alcohol + all_cancer_fh + season + bmi + dm + wear_dur_def_proto_day + N_valid_days
Thyroid cancer	Thyroid	Physical Activity	Total Moderate Physical Activity Acceleration (Plain)	ACC_day_total_MOD_mg_pla	Continuous Per SD	NA	ACC_day_total_MOD_mg_plaPerSD	measurement_quality_sensitivity	Measurement Quality Sensitivity	0.98 [0.73;1.33]	0.913265882797555	0.814405845226654	Inverse	NA	NA	95645	53	FALSE	sex + race + tdi + smoking + alcohol + all_cancer_fh + season + bmi + dm + wear_dur_def_proto_day + N_valid_days
Thyroid cancer	Thyroid	Physical Activity	Total Vigorous Physical Activity Duration (Plain)	dur_day_total_VIG_min_pla	Continuous Per SD	NA	dur_day_total_VIG_min_plaPerSD	measurement_quality_sensitivity	Measurement Quality Sensitivity	1.02 [0.76;1.35]	0.916705320497313	0.0382508973897192	Positive	NA	NA	95658	53	FALSE	sex + race + tdi + smoking + alcohol + all_cancer_fh + season + bmi + dm + wear_dur_def_proto_day + N_valid_days
Thyroid cancer	Thyroid	Light	Afternoon Light	afternoon_light	Continuous Per SD	NA	afternoon_lightPerSD	measurement_quality_sensitivity	Measurement Quality Sensitivity	1.01 [0.74;1.39]	0.928868305656902	0.981062092548656	Positive	NA	NA	94889	52	FALSE	sex + race + tdi + smoking + alcohol + all_cancer_fh + season + bmi + dm + wear_dur_def_proto_day + N_valid_days
Thyroid cancer	Thyroid	Physical Activity	Unbouted Inactivity Duration (Weighted)	dur_day_IN_unbt_min_wei	Continuous Per SD	NA	dur_day_IN_unbt_min_weiPerSD	measurement_quality_sensitivity	Measurement Quality Sensitivity	0.99 [0.74;1.32]	0.932995638241238	0.983753420795579	Inverse	NA	NA	95658	53	FALSE	sex + race + tdi + smoking + alcohol + all_cancer_fh + season + bmi + dm + wear_dur_def_proto_day + N_valid_days
Thyroid cancer	Thyroid	Light	Evening Light	evening_light	Continuous Per SD	NA	evening_lightPerSD	measurement_quality_sensitivity	Measurement Quality Sensitivity	1.01 [0.73;1.41]	0.937759592505601	0.192739936168595	Positive	NA	NA	94889	52	FALSE	sex + race + tdi + smoking + alcohol + all_cancer_fh + season + bmi + dm + wear_dur_def_proto_day + N_valid_days
Thyroid cancer	Thyroid	Physical Activity	Unbouted Inactivity Acceleration (Plain)	ACC_day_IN_unbt_mg_pla	Continuous Per SD	NA	ACC_day_IN_unbt_mg_plaPerSD	measurement_quality_sensitivity	Measurement Quality Sensitivity	1.01 [0.76;1.34]	0.947399731038101	0.630143714240202	Positive	NA	NA	95653	53	FALSE	sex + race + tdi + smoking + alcohol + all_cancer_fh + season + bmi + dm + wear_dur_def_proto_day + N_valid_days
Thyroid cancer	Thyroid	Physical Activity	Duration in 20-30 Min Inactivity Bouts (Plain)	dur_day_IN_bts_20_30_min_pla	Continuous Per SD	NA	dur_day_IN_bts_20_30_min_plaPerSD	measurement_quality_sensitivity	Measurement Quality Sensitivity	0.99 [0.75;1.31]	0.955320946198453	0.84443938772038	Inverse	NA	NA	95658	53	FALSE	sex + race + tdi + smoking + alcohol + all_cancer_fh + season + bmi + dm + wear_dur_def_proto_day + N_valid_days
Thyroid cancer	Thyroid	Physical Activity	Number of 20-30 Min Inactivity Bouts (Plain)	Nbouts_day_IN_bts_20_30_pla	Continuous Per SD	NA	Nbouts_day_IN_bts_20_30_plaPerSD	measurement_quality_sensitivity	Measurement Quality Sensitivity	0.99 [0.75;1.31]	0.956617547430069	0.602701914999405	Inverse	NA	NA	95658	53	FALSE	sex + race + tdi + smoking + alcohol + all_cancer_fh + season + bmi + dm + wear_dur_def_proto_day + N_valid_days
Thyroid cancer	Thyroid	Physical Activity	Duration in 1-5 Min LIPA Bouts (Plain)	dur_day_LIG_bts_1_5_min_pla	Continuous Per SD	NA	dur_day_LIG_bts_1_5_min_plaPerSD	measurement_quality_sensitivity	Measurement Quality Sensitivity	0.99 [0.74;1.33]	0.958200351700987	0.656820851266967	Inverse	NA	NA	95658	53	FALSE	sex + race + tdi + smoking + alcohol + all_cancer_fh + season + bmi + dm + wear_dur_def_proto_day + N_valid_days
Thyroid cancer	Thyroid	Physical Activity	Number of 5-10 Min LIPA Bouts (Weighted)	Nbouts_day_LIG_bts_5_10_wei	Continuous Per SD	NA	Nbouts_day_LIG_bts_5_10_weiPerSD	measurement_quality_sensitivity	Measurement Quality Sensitivity	1.00 [0.76;1.33]	0.973042519129601	0.708697174914537	Positive	NA	NA	95658	53	FALSE	sex + race + tdi + smoking + alcohol + all_cancer_fh + season + bmi + dm + wear_dur_def_proto_day + N_valid_days
Thyroid cancer	Thyroid	Physical Activity	Unbouted Inactivity Duration (Plain)	dur_day_IN_unbt_min_pla	Continuous Per SD	NA	dur_day_IN_unbt_min_plaPerSD	measurement_quality_sensitivity	Measurement Quality Sensitivity	1.00 [0.75;1.34]	0.983705730137812	0.567503089296349	Positive	NA	NA	95658	53	FALSE	sex + race + tdi + smoking + alcohol + all_cancer_fh + season + bmi + dm + wear_dur_def_proto_day + N_valid_days
Thyroid cancer	Thyroid	Physical Activity	Acceleration in 5-10 Min LIPA Bouts (Weighted)	ACC_day_LIG_bts_5_10_mg_wei	Continuous Per SD	NA	ACC_day_LIG_bts_5_10_mg_weiPerSD	measurement_quality_sensitivity	Measurement Quality Sensitivity	1.00 [0.76;1.32]	0.997927739201172	0.767704066272464	Positive	NA	NA	95653	53	FALSE	sex + race + tdi + smoking + alcohol + all_cancer_fh + season + bmi + dm + wear_dur_def_proto_day + N_valid_days
Thyroid cancer	Thyroid	Physical Activity	Duration in 10-20 Min Inactivity Bouts (Plain)	dur_day_IN_bts_10_20_min_pla	Tertile	T3	dur_day_IN_bts_10_20_min_plaCat3	measurement_quality_sensitivity	Measurement Quality Sensitivity	2.40 [1.18;4.90]	0.0162337245788449	0.0118067190550574	Positive	26	31885	95658	53	FALSE	sex + race + tdi + smoking + alcohol + all_cancer_fh + season + bmi + dm + wear_dur_def_proto_day + N_valid_days
Thyroid cancer	Thyroid	Physical Activity	Total Vigorous Physical Activity Duration (Weighted)	dur_day_total_VIG_min_wei	Tertile	T3	dur_day_total_VIG_min_weiCat3	measurement_quality_sensitivity	Measurement Quality Sensitivity	0.41 [0.19;0.86]	0.0178064037559148	0.0478690142127669	Inverse	11	31897	95658	53	FALSE	sex + race + tdi + smoking + alcohol + all_cancer_fh + season + bmi + dm + wear_dur_def_proto_day + N_valid_days
Thyroid cancer	Thyroid	Physical Activity	Total LIPA Duration (Plain)	dur_day_total_LIG_min_pla	Tertile	T2	dur_day_total_LIG_min_plaCat2	measurement_quality_sensitivity	Measurement Quality Sensitivity	2.29 [1.10;4.81]	0.0277768382485451	0.309212368039044	Positive	25	31886	95658	53	FALSE	sex + race + tdi + smoking + alcohol + all_cancer_fh + season + bmi + dm + wear_dur_def_proto_day + N_valid_days
Thyroid cancer	Thyroid	Physical Activity	Number of 10-Min LIPA Bouts (Plain)	Nbouts_day_LIG_bts_10_pla	Tertile	T3	Nbouts_day_LIG_bts_10_plaCat3	measurement_quality_sensitivity	Measurement Quality Sensitivity	2.39 [1.09;5.27]	0.0302335844680929	0.0456046954219378	Positive	23	31882	95658	53	FALSE	sex + race + tdi + smoking + alcohol + all_cancer_fh + season + bmi + dm + wear_dur_def_proto_day + N_valid_days
Thyroid cancer	Thyroid	Physical Activity	Number of 60-90 Min Inactivity Bouts (Plain)	Nbouts_day_IN_bts_60_90_pla	Tertile	T2	Nbouts_day_IN_bts_60_90_plaCat2	measurement_quality_sensitivity	Measurement Quality Sensitivity	0.46 [0.22;0.94]	0.0338033157629232	0.370104516094162	Inverse	11	31878	95658	53	FALSE	sex + race + tdi + smoking + alcohol + all_cancer_fh + season + bmi + dm + wear_dur_def_proto_day + N_valid_days
Thyroid cancer	Thyroid	Physical Activity	Duration in 10-Min LIPA Bouts (Plain)	dur_day_LIG_bts_10_min_pla	Tertile	T2	dur_day_LIG_bts_10_min_plaCat2	measurement_quality_sensitivity	Measurement Quality Sensitivity	2.21 [1.05;4.66]	0.036463332274055	0.294414994452332	Positive	24	31878	95658	53	FALSE	sex + race + tdi + smoking + alcohol + all_cancer_fh + season + bmi + dm + wear_dur_def_proto_day + N_valid_days
Thyroid cancer	Thyroid	Physical Activity	Acceleration in 60-90 Min Inactivity Bouts (Plain)	ACC_day_IN_bts_60_90_mg_pla	Tertile	T3	ACC_day_IN_bts_60_90_mg_plaCat3	measurement_quality_sensitivity	Measurement Quality Sensitivity	2.12 [1.03;4.38]	0.0417771175325037	0.0419246376445019	Positive	23	31768	95299	52	FALSE	sex + race + tdi + smoking + alcohol + all_cancer_fh + season + bmi + dm + wear_dur_def_proto_day + N_valid_days
Thyroid cancer	Thyroid	Physical Activity	Total Vigorous Physical Activity Duration (Plain)	dur_day_total_VIG_min_pla	Tertile	T3	dur_day_total_VIG_min_plaCat3	measurement_quality_sensitivity	Measurement Quality Sensitivity	0.44 [0.20;0.97]	0.042128890050536	0.0382508973897192	Inverse	10	31896	95658	53	FALSE	sex + race + tdi + smoking + alcohol + all_cancer_fh + season + bmi + dm + wear_dur_def_proto_day + N_valid_days
Thyroid cancer	Thyroid	Physical Activity	Number of 10-20 Min Inactivity Bouts (Plain)	Nbouts_day_IN_bts_10_20_pla	Tertile	T3	Nbouts_day_IN_bts_10_20_plaCat3	measurement_quality_sensitivity	Measurement Quality Sensitivity	2.12 [1.02;4.38]	0.0437524493514635	0.046365573613254	Positive	23	31884	95658	53	FALSE	sex + race + tdi + smoking + alcohol + all_cancer_fh + season + bmi + dm + wear_dur_def_proto_day + N_valid_days
Thyroid cancer	Thyroid	Physical Activity	Number of 60-90 Min Inactivity Bouts (Weighted)	Nbouts_day_IN_bts_60_90_wei	Tertile	T2	Nbouts_day_IN_bts_60_90_weiCat2	measurement_quality_sensitivity	Measurement Quality Sensitivity	0.50 [0.25;1.00]	0.0514984874752658	0.30053216703466	Inverse	12	31879	95658	53	FALSE	sex + race + tdi + smoking + alcohol + all_cancer_fh + season + bmi + dm + wear_dur_def_proto_day + N_valid_days
Thyroid cancer	Thyroid	Physical Activity	Acceleration in 60-90 Min Inactivity Bouts (Weighted)	ACC_day_IN_bts_60_90_mg_wei	Tertile	T3	ACC_day_IN_bts_60_90_mg_weiCat3	measurement_quality_sensitivity	Measurement Quality Sensitivity	1.95 [0.99;3.83]	0.053028266374464	0.0369060886021877	Positive	25	31771	95299	52	FALSE	sex + race + tdi + smoking + alcohol + all_cancer_fh + season + bmi + dm + wear_dur_def_proto_day + N_valid_days
Thyroid cancer	Thyroid	Physical Activity	Number of 10-Min LIPA Bouts (Plain)	Nbouts_day_LIG_bts_10_pla	Tertile	T2	Nbouts_day_LIG_bts_10_plaCat2	measurement_quality_sensitivity	Measurement Quality Sensitivity	2.17 [0.99;4.77]	0.0536804537753553	0.0456046954219378	Positive	21	31878	95658	53	FALSE	sex + race + tdi + smoking + alcohol + all_cancer_fh + season + bmi + dm + wear_dur_def_proto_day + N_valid_days
Thyroid cancer	Thyroid	Physical Activity	Total LIPA Duration (Weighted)	dur_day_total_LIG_min_wei	Tertile	T2	dur_day_total_LIG_min_weiCat2	measurement_quality_sensitivity	Measurement Quality Sensitivity	1.99 [0.97;4.09]	0.0607128612048312	0.395574434350933	Positive	24	31886	95658	53	FALSE	sex + race + tdi + smoking + alcohol + all_cancer_fh + season + bmi + dm + wear_dur_def_proto_day + N_valid_days
Thyroid cancer	Thyroid	Physical Activity	Total Vigorous Physical Activity Duration (Weighted)	dur_day_total_VIG_min_wei	Tertile	T2	dur_day_total_VIG_min_weiCat2	measurement_quality_sensitivity	Measurement Quality Sensitivity	0.55 [0.29;1.05]	0.0715261491466098	0.0478690142127669	Inverse	15	31883	95658	53	FALSE	sex + race + tdi + smoking + alcohol + all_cancer_fh + season + bmi + dm + wear_dur_def_proto_day + N_valid_days
Thyroid cancer	Thyroid	Physical Activity	Number of 10-20 Min Inactivity Bouts (Weighted)	Nbouts_day_IN_bts_10_20_wei	Tertile	T2	Nbouts_day_IN_bts_10_20_weiCat2	measurement_quality_sensitivity	Measurement Quality Sensitivity	1.95 [0.94;4.03]	0.0717514271905759	0.140350273851544	Positive	22	31887	95658	53	FALSE	sex + race + tdi + smoking + alcohol + all_cancer_fh + season + bmi + dm + wear_dur_def_proto_day + N_valid_days
Thyroid cancer	Thyroid	Physical Activity	Acceleration in 10-20 Min Inactivity Bouts (Plain)	ACC_day_IN_bts_10_20_mg_pla	Tertile	T2	ACC_day_IN_bts_10_20_mg_plaCat2	measurement_quality_sensitivity	Measurement Quality Sensitivity	1.80 [0.92;3.54]	0.0884856352377989	0.665826722920569	Positive	24	31882	95651	53	FALSE	sex + race + tdi + smoking + alcohol + all_cancer_fh + season + bmi + dm + wear_dur_def_proto_day + N_valid_days
Thyroid cancer	Thyroid	Physical Activity	Number of 10-Min LIPA Bouts (Weighted)	Nbouts_day_LIG_bts_10_wei	Tertile	T3	Nbouts_day_LIG_bts_10_weiCat3	measurement_quality_sensitivity	Measurement Quality Sensitivity	1.86 [0.91;3.79]	0.0895449415637647	0.0775680859607854	Positive	24	31885	95658	53	FALSE	sex + race + tdi + smoking + alcohol + all_cancer_fh + season + bmi + dm + wear_dur_def_proto_day + N_valid_days
Thyroid cancer	Thyroid	Physical Activity	Duration in 10-20 Min Inactivity Bouts (Weighted)	dur_day_IN_bts_10_20_min_wei	Tertile	T3	dur_day_IN_bts_10_20_min_weiCat3	measurement_quality_sensitivity	Measurement Quality Sensitivity	1.85 [0.91;3.77]	0.0902439613800143	0.0937992030207578	Positive	22	31887	95658	53	FALSE	sex + race + tdi + smoking + alcohol + all_cancer_fh + season + bmi + dm + wear_dur_def_proto_day + N_valid_days
Thyroid cancer	Thyroid	Physical Activity	Duration in 10-Min LIPA Bouts (Weighted)	dur_day_LIG_bts_10_min_wei	Tertile	T2	dur_day_LIG_bts_10_min_weiCat2	measurement_quality_sensitivity	Measurement Quality Sensitivity	1.84 [0.89;3.82]	0.101516524938395	0.26671133235752	Positive	22	31879	95658	53	FALSE	sex + race + tdi + smoking + alcohol + all_cancer_fh + season + bmi + dm + wear_dur_def_proto_day + N_valid_days
Thyroid cancer	Thyroid	Physical Activity	Number of 30-60 Min Inactivity Bouts (Plain)	Nbouts_day_IN_bts_30_60_pla	Tertile	T3	Nbouts_day_IN_bts_30_60_plaCat3	measurement_quality_sensitivity	Measurement Quality Sensitivity	1.76 [0.88;3.50]	0.108873164639516	0.107127762319049	Positive	22	31886	95658	53	FALSE	sex + race + tdi + smoking + alcohol + all_cancer_fh + season + bmi + dm + wear_dur_def_proto_day + N_valid_days
Thyroid cancer	Thyroid	Physical Activity	Number of 10-20 Min Inactivity Bouts (Weighted)	Nbouts_day_IN_bts_10_20_wei	Tertile	T3	Nbouts_day_IN_bts_10_20_weiCat3	measurement_quality_sensitivity	Measurement Quality Sensitivity	1.83 [0.87;3.86]	0.110752389539448	0.140350273851544	Positive	20	31885	95658	53	FALSE	sex + race + tdi + smoking + alcohol + all_cancer_fh + season + bmi + dm + wear_dur_def_proto_day + N_valid_days
Thyroid cancer	Thyroid	Physical Activity	Unbouted Inactivity Acceleration (Weighted)	ACC_day_IN_unbt_mg_wei	Tertile	T2	ACC_day_IN_unbt_mg_weiCat2	measurement_quality_sensitivity	Measurement Quality Sensitivity	1.76 [0.87;3.55]	0.117616075552088	0.23810748478702	Positive	22	31891	95653	53	FALSE	sex + race + tdi + smoking + alcohol + all_cancer_fh + season + bmi + dm + wear_dur_def_proto_day + N_valid_days
Thyroid cancer	Thyroid	Physical Activity	Acceleration in 5-10 Min MVPA Bouts (Plain)	ACC_day_MVPA_bts_5_10_mg_pla	Tertile	T2	ACC_day_MVPA_bts_5_10_mg_plaCat2	measurement_quality_sensitivity	Measurement Quality Sensitivity	1.64 [0.88;3.06]	0.120109038332164	0.36671203741288	Positive	26	31716	95148	53	FALSE	sex + race + tdi + smoking + alcohol + all_cancer_fh + season + bmi + dm + wear_dur_def_proto_day + N_valid_days
Thyroid cancer	Thyroid	Physical Activity	Acceleration in 90-Min Inactivity Bouts (Weighted)	ACC_day_IN_bts_90_mg_wei	Tertile	T2	ACC_day_IN_bts_90_mg_weiCat2	measurement_quality_sensitivity	Measurement Quality Sensitivity	0.59 [0.30;1.18]	0.134362360683217	0.52931963131112	Inverse	13	31191	93562	53	FALSE	sex + race + tdi + smoking + alcohol + all_cancer_fh + season + bmi + dm + wear_dur_def_proto_day + N_valid_days
Thyroid cancer	Thyroid	Physical Activity	Number of 5-10 Min MVPA Bouts (Plain)	Nbouts_day_MVPA_bts_5_10_pla	Tertile	T2	Nbouts_day_MVPA_bts_5_10_plaCat2	measurement_quality_sensitivity	Measurement Quality Sensitivity	1.62 [0.85;3.11]	0.145307230909253	0.510173777552374	Positive	25	31879	95658	53	FALSE	sex + race + tdi + smoking + alcohol + all_cancer_fh + season + bmi + dm + wear_dur_def_proto_day + N_valid_days
Thyroid cancer	Thyroid	Physical Activity	Number of 30-60 Min Inactivity Bouts (Weighted)	Nbouts_day_IN_bts_30_60_wei	Tertile	T3	Nbouts_day_IN_bts_30_60_weiCat3	measurement_quality_sensitivity	Measurement Quality Sensitivity	1.67 [0.84;3.35]	0.146429279413037	0.152027346741329	Positive	21	31887	95658	53	FALSE	sex + race + tdi + smoking + alcohol + all_cancer_fh + season + bmi + dm + wear_dur_def_proto_day + N_valid_days
Thyroid cancer	Thyroid	Physical Activity	Total Vigorous Physical Activity Acceleration (Plain)	ACC_day_total_VIG_mg_pla	Tertile	T3	ACC_day_total_VIG_mg_plaCat3	measurement_quality_sensitivity	Measurement Quality Sensitivity	0.53 [0.22;1.27]	0.15350582156727	0.160939863872691	Inverse	8	23046	69124	34	FALSE	sex + race + tdi + smoking + alcohol + all_cancer_fh + season + bmi + dm + wear_dur_def_proto_day + N_valid_days
Thyroid cancer	Thyroid	Physical Activity	Total Inactivity Acceleration (Plain)	ACC_day_total_IN_mg_pla	Tertile	T3	ACC_day_total_IN_mg_plaCat3	measurement_quality_sensitivity	Measurement Quality Sensitivity	1.65 [0.82;3.35]	0.162402789452364	0.160703464014004	Positive	22	31889	95658	53	FALSE	sex + race + tdi + smoking + alcohol + all_cancer_fh + season + bmi + dm + wear_dur_def_proto_day + N_valid_days
Thyroid cancer	Thyroid	Physical Activity	Duration in 10-Min LIPA Bouts (Plain)	dur_day_LIG_bts_10_min_pla	Tertile	T3	dur_day_LIG_bts_10_min_plaCat3	measurement_quality_sensitivity	Measurement Quality Sensitivity	1.75 [0.80;3.84]	0.163030333011342	0.294414994452332	Positive	19	31881	95658	53	FALSE	sex + race + tdi + smoking + alcohol + all_cancer_fh + season + bmi + dm + wear_dur_def_proto_day + N_valid_days
Thyroid cancer	Thyroid	Physical Activity	Acceleration in 10-20 Min Inactivity Bouts (Weighted)	ACC_day_IN_bts_10_20_mg_wei	Tertile	T2	ACC_day_IN_bts_10_20_mg_weiCat2	measurement_quality_sensitivity	Measurement Quality Sensitivity	1.60 [0.82;3.11]	0.165185560658636	0.782500072295402	Positive	23	31882	95651	53	FALSE	sex + race + tdi + smoking + alcohol + all_cancer_fh + season + bmi + dm + wear_dur_def_proto_day + N_valid_days
Thyroid cancer	Thyroid	Physical Activity	Number of 10-20 Min Inactivity Bouts (Plain)	Nbouts_day_IN_bts_10_20_pla	Tertile	T2	Nbouts_day_IN_bts_10_20_plaCat2	measurement_quality_sensitivity	Measurement Quality Sensitivity	1.69 [0.80;3.57]	0.16597320205462	0.046365573613254	Positive	19	31886	95658	53	FALSE	sex + race + tdi + smoking + alcohol + all_cancer_fh + season + bmi + dm + wear_dur_def_proto_day + N_valid_days
Thyroid cancer	Thyroid	Physical Activity	Duration in 10-Min LIPA Bouts (Weighted)	dur_day_LIG_bts_10_min_wei	Tertile	T3	dur_day_LIG_bts_10_min_weiCat3	measurement_quality_sensitivity	Measurement Quality Sensitivity	1.67 [0.79;3.57]	0.181329448654961	0.26671133235752	Positive	20	31881	95658	53	FALSE	sex + race + tdi + smoking + alcohol + all_cancer_fh + season + bmi + dm + wear_dur_def_proto_day + N_valid_days
Thyroid cancer	Thyroid	Physical Activity	Acceleration in 5-10 Min MVPA Bouts (Weighted)	ACC_day_MVPA_bts_5_10_mg_wei	Tertile	T3	ACC_day_MVPA_bts_5_10_mg_weiCat3	measurement_quality_sensitivity	Measurement Quality Sensitivity	0.59 [0.27;1.28]	0.181660014105988	0.183502294246081	Inverse	10	31723	95148	53	FALSE	sex + race + tdi + smoking + alcohol + all_cancer_fh + season + bmi + dm + wear_dur_def_proto_day + N_valid_days
Thyroid cancer	Thyroid	Physical Activity	Duration in 1-5 Min MVPA Bouts (Weighted)	dur_day_MVPA_bts_1_5_min_wei	Tertile	T3	dur_day_MVPA_bts_1_5_min_weiCat3	measurement_quality_sensitivity	Measurement Quality Sensitivity	0.62 [0.31;1.25]	0.182542435994605	0.181867785830716	Inverse	15	31887	95658	53	FALSE	sex + race + tdi + smoking + alcohol + all_cancer_fh + season + bmi + dm + wear_dur_def_proto_day + N_valid_days
Thyroid cancer	Thyroid	Physical Activity	Duration in 60-90 Min Inactivity Bouts (Weighted)	dur_day_IN_bts_60_90_min_wei	Tertile	T2	dur_day_IN_bts_60_90_min_weiCat2	measurement_quality_sensitivity	Measurement Quality Sensitivity	0.64 [0.32;1.25]	0.187093971782868	0.492920791014026	Inverse	14	31879	95658	53	FALSE	sex + race + tdi + smoking + alcohol + all_cancer_fh + season + bmi + dm + wear_dur_def_proto_day + N_valid_days
Thyroid cancer	Thyroid	Physical Activity	Acceleration in 30-60 Min Inactivity Bouts (Weighted)	ACC_day_IN_bts_30_60_mg_wei	Tertile	T3	ACC_day_IN_bts_30_60_mg_weiCat3	measurement_quality_sensitivity	Measurement Quality Sensitivity	1.55 [0.81;2.99]	0.189090907084104	0.165429855673231	Positive	23	31876	95643	53	FALSE	sex + race + tdi + smoking + alcohol + all_cancer_fh + season + bmi + dm + wear_dur_def_proto_day + N_valid_days
Thyroid cancer	Thyroid	Physical Activity	Duration in 60-90 Min Inactivity Bouts (Plain)	dur_day_IN_bts_60_90_min_pla	Tertile	T2	dur_day_IN_bts_60_90_min_plaCat2	measurement_quality_sensitivity	Measurement Quality Sensitivity	0.65 [0.34;1.24]	0.189968256258722	0.225049667198462	Inverse	15	31882	95658	53	FALSE	sex + race + tdi + smoking + alcohol + all_cancer_fh + season + bmi + dm + wear_dur_def_proto_day + N_valid_days
Thyroid cancer	Thyroid	Light	Morning Light	morning_light	Tertile	T2	morning_lightCat2	measurement_quality_sensitivity	Measurement Quality Sensitivity	0.62 [0.31;1.27]	0.194481469833245	0.726898829855832	Inverse	13	31634	94889	52	FALSE	sex + race + tdi + smoking + alcohol + all_cancer_fh + season + bmi + dm + wear_dur_def_proto_day + N_valid_days
Thyroid cancer	Thyroid	Step Count	Peak 30-Minute Cadence	mean_peak_30min_cadence	Tertile	T3	mean_peak_30min_cadenceCat3	measurement_quality_sensitivity	Measurement Quality Sensitivity	1.58 [0.78;3.17]	0.201130854668078	0.177300382575987	Positive	22	31884	95658	53	FALSE	sex + race + tdi + smoking + alcohol + all_cancer_fh + season + bmi + dm + wear_dur_def_proto_day + N_valid_days
Thyroid cancer	Thyroid	Physical Activity	Acceleration in 60-90 Min Inactivity Bouts (Plain)	ACC_day_IN_bts_60_90_mg_pla	Tertile	T2	ACC_day_IN_bts_60_90_mg_plaCat2	measurement_quality_sensitivity	Measurement Quality Sensitivity	1.63 [0.77;3.46]	0.201135233404108	0.0419246376445019	Positive	18	31767	95299	52	FALSE	sex + race + tdi + smoking + alcohol + all_cancer_fh + season + bmi + dm + wear_dur_def_proto_day + N_valid_days
Thyroid cancer	Thyroid	Physical Activity	Total LIPA Duration (Plain)	dur_day_total_LIG_min_pla	Tertile	T3	dur_day_total_LIG_min_plaCat3	measurement_quality_sensitivity	Measurement Quality Sensitivity	1.67 [0.76;3.67]	0.203373876831448	0.309212368039044	Positive	18	31881	95658	53	FALSE	sex + race + tdi + smoking + alcohol + all_cancer_fh + season + bmi + dm + wear_dur_def_proto_day + N_valid_days
Thyroid cancer	Thyroid	Physical Activity	Duration in 5-10 Min MVPA Bouts (Plain)	dur_day_MVPA_bts_5_10_min_pla	Tertile	T3	dur_day_MVPA_bts_5_10_min_plaCat3	measurement_quality_sensitivity	Measurement Quality Sensitivity	0.60 [0.28;1.32]	0.205863716501597	0.181867708507479	Inverse	11	31886	95658	53	FALSE	sex + race + tdi + smoking + alcohol + all_cancer_fh + season + bmi + dm + wear_dur_def_proto_day + N_valid_days
Thyroid cancer	Thyroid	Physical Activity	Acceleration in 1-5 Min MVPA Bouts (Weighted)	ACC_day_MVPA_bts_1_5_mg_wei	Tertile	T3	ACC_day_MVPA_bts_1_5_mg_weiCat3	measurement_quality_sensitivity	Measurement Quality Sensitivity	0.61 [0.28;1.31]	0.206156773189831	0.211186470852933	Inverse	11	31884	95636	53	FALSE	sex + race + tdi + smoking + alcohol + all_cancer_fh + season + bmi + dm + wear_dur_def_proto_day + N_valid_days
Thyroid cancer	Thyroid	Physical Activity	Unbouted Inactivity Acceleration (Weighted)	ACC_day_IN_unbt_mg_wei	Tertile	T3	ACC_day_IN_unbt_mg_weiCat3	measurement_quality_sensitivity	Measurement Quality Sensitivity	1.58 [0.76;3.28]	0.219926988147732	0.23810748478702	Positive	19	31882	95653	53	FALSE	sex + race + tdi + smoking + alcohol + all_cancer_fh + season + bmi + dm + wear_dur_def_proto_day + N_valid_days
Thyroid cancer	Thyroid	Physical Activity	Total Inactivity Acceleration (Weighted)	ACC_day_total_IN_mg_wei	Tertile	T3	ACC_day_total_IN_mg_weiCat3	measurement_quality_sensitivity	Measurement Quality Sensitivity	1.53 [0.77;3.05]	0.228676933251898	0.217804281019229	Positive	22	31889	95658	53	FALSE	sex + race + tdi + smoking + alcohol + all_cancer_fh + season + bmi + dm + wear_dur_def_proto_day + N_valid_days
Thyroid cancer	Thyroid	Physical Activity	Total Vigorous Physical Activity Acceleration (Weighted)	ACC_day_total_VIG_mg_wei	Tertile	T3	ACC_day_total_VIG_mg_weiCat3	measurement_quality_sensitivity	Measurement Quality Sensitivity	0.60 [0.26;1.39]	0.231544917287963	0.260423418861846	Inverse	9	23044	69124	34	FALSE	sex + race + tdi + smoking + alcohol + all_cancer_fh + season + bmi + dm + wear_dur_def_proto_day + N_valid_days
Thyroid cancer	Thyroid	Physical Activity	Duration in 60-90 Min Inactivity Bouts (Plain)	dur_day_IN_bts_60_90_min_pla	Tertile	T3	dur_day_IN_bts_60_90_min_plaCat3	measurement_quality_sensitivity	Measurement Quality Sensitivity	0.67 [0.35;1.30]	0.2385975007001	0.225049667198462	Inverse	15	31894	95658	53	FALSE	sex + race + tdi + smoking + alcohol + all_cancer_fh + season + bmi + dm + wear_dur_def_proto_day + N_valid_days
Thyroid cancer	Thyroid	Physical Activity	Duration in 10-20 Min Inactivity Bouts (Weighted)	dur_day_IN_bts_10_20_min_wei	Tertile	T2	dur_day_IN_bts_10_20_min_weiCat2	measurement_quality_sensitivity	Measurement Quality Sensitivity	1.54 [0.75;3.19]	0.240302210641598	0.0937992030207578	Positive	19	31886	95658	53	FALSE	sex + race + tdi + smoking + alcohol + all_cancer_fh + season + bmi + dm + wear_dur_def_proto_day + N_valid_days
Thyroid cancer	Thyroid	Physical Activity	Duration in 1-5 Min MVPA Bouts (Plain)	dur_day_MVPA_bts_1_5_min_pla	Tertile	T3	dur_day_MVPA_bts_1_5_min_plaCat3	measurement_quality_sensitivity	Measurement Quality Sensitivity	0.66 [0.33;1.33]	0.243059793132865	0.242761886194106	Inverse	15	31889	95658	53	FALSE	sex + race + tdi + smoking + alcohol + all_cancer_fh + season + bmi + dm + wear_dur_def_proto_day + N_valid_days
Thyroid cancer	Thyroid	Physical Activity	Duration in 30-60 Min Inactivity Bouts (Weighted)	dur_day_IN_bts_30_60_min_wei	Tertile	T2	dur_day_IN_bts_30_60_min_weiCat2	measurement_quality_sensitivity	Measurement Quality Sensitivity	1.49 [0.76;2.94]	0.24662369140874	0.447481440774089	Positive	21	31888	95658	53	FALSE	sex + race + tdi + smoking + alcohol + all_cancer_fh + season + bmi + dm + wear_dur_def_proto_day + N_valid_days
Thyroid cancer	Thyroid	Physical Activity	Duration in 30-60 Min Inactivity Bouts (Plain)	dur_day_IN_bts_30_60_min_pla	Tertile	T2	dur_day_IN_bts_30_60_min_plaCat2	measurement_quality_sensitivity	Measurement Quality Sensitivity	1.49 [0.76;2.93]	0.250861156640513	0.449753041773487	Positive	21	31887	95658	53	FALSE	sex + race + tdi + smoking + alcohol + all_cancer_fh + season + bmi + dm + wear_dur_def_proto_day + N_valid_days
Thyroid cancer	Thyroid	Physical Activity	Number of 1-5 Min LIPA Bouts (Plain)	Nbouts_day_LIG_bts_1_5_pla	Tertile	T2	Nbouts_day_LIG_bts_1_5_plaCat2	measurement_quality_sensitivity	Measurement Quality Sensitivity	0.67 [0.33;1.34]	0.251755234900441	0.819607195438424	Inverse	14	31879	95658	53	FALSE	sex + race + tdi + smoking + alcohol + all_cancer_fh + season + bmi + dm + wear_dur_def_proto_day + N_valid_days
Thyroid cancer	Thyroid	Physical Activity	Acceleration in 30-60 Min Inactivity Bouts (Plain)	ACC_day_IN_bts_30_60_mg_pla	Tertile	T3	ACC_day_IN_bts_30_60_mg_plaCat3	measurement_quality_sensitivity	Measurement Quality Sensitivity	1.45 [0.76;2.77]	0.254693518711212	0.220687684921331	Positive	23	31878	95643	53	FALSE	sex + race + tdi + smoking + alcohol + all_cancer_fh + season + bmi + dm + wear_dur_def_proto_day + N_valid_days
Thyroid cancer	Thyroid	Light	Evening Light	evening_light	Tertile	T3	evening_lightCat3	measurement_quality_sensitivity	Measurement Quality Sensitivity	1.53 [0.73;3.24]	0.261436370474322	0.192739936168595	Positive	21	31627	94889	52	FALSE	sex + race + tdi + smoking + alcohol + all_cancer_fh + season + bmi + dm + wear_dur_def_proto_day + N_valid_days
Thyroid cancer	Thyroid	Physical Activity	Acceleration in 1-5 Min LIPA Bouts (Weighted)	ACC_day_LIG_bts_1_5_mg_wei	Tertile	T2	ACC_day_LIG_bts_1_5_mg_weiCat2	measurement_quality_sensitivity	Measurement Quality Sensitivity	1.46 [0.75;2.82]	0.261947881613948	0.840110253746165	Positive	23	31889	95657	53	FALSE	sex + race + tdi + smoking + alcohol + all_cancer_fh + season + bmi + dm + wear_dur_def_proto_day + N_valid_days
Thyroid cancer	Thyroid	Physical Activity	Duration in 5-10 Min MVPA Bouts (Plain)	dur_day_MVPA_bts_5_10_min_pla	Tertile	T2	dur_day_MVPA_bts_5_10_min_plaCat2	measurement_quality_sensitivity	Measurement Quality Sensitivity	1.42 [0.76;2.66]	0.269160242712039	0.181867708507479	Positive	25	31879	95658	53	FALSE	sex + race + tdi + smoking + alcohol + all_cancer_fh + season + bmi + dm + wear_dur_def_proto_day + N_valid_days
Thyroid cancer	Thyroid	Physical Activity	Number of 5-10 Min MVPA Bouts (Weighted)	Nbouts_day_MVPA_bts_5_10_wei	Tertile	T3	Nbouts_day_MVPA_bts_5_10_weiCat3	measurement_quality_sensitivity	Measurement Quality Sensitivity	0.67 [0.32;1.40]	0.289031022792344	0.264662005984364	Inverse	13	31883	95658	53	FALSE	sex + race + tdi + smoking + alcohol + all_cancer_fh + season + bmi + dm + wear_dur_def_proto_day + N_valid_days
Thyroid cancer	Thyroid	Physical Activity	Duration in 5-10 Min MVPA Bouts (Weighted)	dur_day_MVPA_bts_5_10_min_wei	Tertile	T3	dur_day_MVPA_bts_5_10_min_weiCat3	measurement_quality_sensitivity	Measurement Quality Sensitivity	0.66 [0.31;1.42]	0.289375642678039	0.252397686824297	Inverse	12	31883	95658	53	FALSE	sex + race + tdi + smoking + alcohol + all_cancer_fh + season + bmi + dm + wear_dur_def_proto_day + N_valid_days
Thyroid cancer	Thyroid	Physical Activity	Acceleration in 1-5 Min MVPA Bouts (Plain)	ACC_day_MVPA_bts_1_5_mg_pla	Tertile	T3	ACC_day_MVPA_bts_1_5_mg_plaCat3	measurement_quality_sensitivity	Measurement Quality Sensitivity	0.67 [0.32;1.41]	0.289549157172422	0.29108379628031	Inverse	12	31884	95636	53	FALSE	sex + race + tdi + smoking + alcohol + all_cancer_fh + season + bmi + dm + wear_dur_def_proto_day + N_valid_days
Thyroid cancer	Thyroid	Physical Activity	Total LIPA Duration (Weighted)	dur_day_total_LIG_min_wei	Tertile	T3	dur_day_total_LIG_min_weiCat3	measurement_quality_sensitivity	Measurement Quality Sensitivity	1.51 [0.70;3.24]	0.293681743611097	0.395574434350933	Positive	18	31882	95658	53	FALSE	sex + race + tdi + smoking + alcohol + all_cancer_fh + season + bmi + dm + wear_dur_def_proto_day + N_valid_days
Thyroid cancer	Thyroid	Physical Activity	Number of 30-60 Min Inactivity Bouts (Weighted)	Nbouts_day_IN_bts_30_60_wei	Tertile	T2	Nbouts_day_IN_bts_30_60_weiCat2	measurement_quality_sensitivity	Measurement Quality Sensitivity	1.46 [0.72;2.95]	0.296655444173275	0.152027346741329	Positive	19	31884	95658	53	FALSE	sex + race + tdi + smoking + alcohol + all_cancer_fh + season + bmi + dm + wear_dur_def_proto_day + N_valid_days
Thyroid cancer	Thyroid	Physical Activity	Acceleration in 1-5 Min LIPA Bouts (Plain)	ACC_day_LIG_bts_1_5_mg_pla	Tertile	T3	ACC_day_LIG_bts_1_5_mg_plaCat3	measurement_quality_sensitivity	Measurement Quality Sensitivity	0.69 [0.33;1.44]	0.325989748944257	0.368554155808675	Inverse	13	31879	95657	53	FALSE	sex + race + tdi + smoking + alcohol + all_cancer_fh + season + bmi + dm + wear_dur_def_proto_day + N_valid_days
Thyroid cancer	Thyroid	Physical Activity	Total Vigorous Physical Activity Acceleration (Weighted)	ACC_day_total_VIG_mg_wei	Tertile	T2	ACC_day_total_VIG_mg_weiCat2	measurement_quality_sensitivity	Measurement Quality Sensitivity	0.67 [0.30;1.50]	0.329199605406859	0.260423418861846	Inverse	10	23043	69124	34	FALSE	sex + race + tdi + smoking + alcohol + all_cancer_fh + season + bmi + dm + wear_dur_def_proto_day + N_valid_days
Thyroid cancer	Thyroid	Physical Activity	Number of 10-Min MVPA Bouts (Plain)	Nbouts_day_MVPA_bts_10_pla	Tertile	T3	Nbouts_day_MVPA_bts_10_plaCat3	measurement_quality_sensitivity	Measurement Quality Sensitivity	0.70 [0.34;1.43]	0.330201119652663	0.314870501583217	Inverse	14	31884	95658	53	FALSE	sex + race + tdi + smoking + alcohol + all_cancer_fh + season + bmi + dm + wear_dur_def_proto_day + N_valid_days
Thyroid cancer	Thyroid	Physical Activity	Duration in 5-10 Min MVPA Bouts (Weighted)	dur_day_MVPA_bts_5_10_min_wei	Tertile	T2	dur_day_MVPA_bts_5_10_min_weiCat2	measurement_quality_sensitivity	Measurement Quality Sensitivity	1.37 [0.73;2.57]	0.331177977590832	0.252397686824297	Positive	24	31884	95658	53	FALSE	sex + race + tdi + smoking + alcohol + all_cancer_fh + season + bmi + dm + wear_dur_def_proto_day + N_valid_days
Thyroid cancer	Thyroid	Physical Activity	Number of 60-90 Min Inactivity Bouts (Weighted)	Nbouts_day_IN_bts_60_90_wei	Tertile	T3	Nbouts_day_IN_bts_60_90_weiCat3	measurement_quality_sensitivity	Measurement Quality Sensitivity	0.73 [0.39;1.38]	0.334619643087905	0.30053216703466	Inverse	17	31895	95658	53	FALSE	sex + race + tdi + smoking + alcohol + all_cancer_fh + season + bmi + dm + wear_dur_def_proto_day + N_valid_days
Thyroid cancer	Thyroid	Physical Activity	Duration in 1-5 Min MVPA Bouts (Weighted)	dur_day_MVPA_bts_1_5_min_wei	Tertile	T2	dur_day_MVPA_bts_1_5_min_weiCat2	measurement_quality_sensitivity	Measurement Quality Sensitivity	0.73 [0.38;1.40]	0.346623114934322	0.181867785830716	Inverse	17	31886	95658	53	FALSE	sex + race + tdi + smoking + alcohol + all_cancer_fh + season + bmi + dm + wear_dur_def_proto_day + N_valid_days
Thyroid cancer	Thyroid	Physical Activity	Duration in 10-20 Min Inactivity Bouts (Plain)	dur_day_IN_bts_10_20_min_pla	Tertile	T2	dur_day_IN_bts_10_20_min_plaCat2	measurement_quality_sensitivity	Measurement Quality Sensitivity	1.43 [0.66;3.09]	0.363304882609612	0.0118067190550574	Positive	16	31887	95658	53	FALSE	sex + race + tdi + smoking + alcohol + all_cancer_fh + season + bmi + dm + wear_dur_def_proto_day + N_valid_days
Thyroid cancer	Thyroid	Physical Activity	Overall Acceleration	ENMO_fullRecordingMean	Tertile	T3	ENMO_fullRecordingMeanCat3	measurement_quality_sensitivity	Measurement Quality Sensitivity	0.71 [0.34;1.48]	0.364447814968273	0.354413105589928	Inverse	14	31888	95658	53	FALSE	sex + race + tdi + smoking + alcohol + all_cancer_fh + season + bmi + dm + wear_dur_def_proto_day + N_valid_days
Thyroid cancer	Thyroid	Physical Activity	Total Inactivity Duration (Plain)	dur_day_total_IN_min_pla	Tertile	T2	dur_day_total_IN_min_plaCat2	measurement_quality_sensitivity	Measurement Quality Sensitivity	1.36 [0.69;2.68]	0.368918432527804	0.420597706942642	Positive	20	31887	95658	53	FALSE	sex + race + tdi + smoking + alcohol + all_cancer_fh + season + bmi + dm + wear_dur_def_proto_day + N_valid_days
Thyroid cancer	Thyroid	Physical Activity	Number of 30-60 Min Inactivity Bouts (Plain)	Nbouts_day_IN_bts_30_60_pla	Tertile	T2	Nbouts_day_IN_bts_30_60_plaCat2	measurement_quality_sensitivity	Measurement Quality Sensitivity	1.38 [0.67;2.81]	0.380072879569099	0.107127762319049	Positive	18	31886	95658	53	FALSE	sex + race + tdi + smoking + alcohol + all_cancer_fh + season + bmi + dm + wear_dur_def_proto_day + N_valid_days
Thyroid cancer	Thyroid	Physical Activity	Acceleration in 5-10 Min MVPA Bouts (Plain)	ACC_day_MVPA_bts_5_10_mg_pla	Tertile	T3	ACC_day_MVPA_bts_5_10_mg_plaCat3	measurement_quality_sensitivity	Measurement Quality Sensitivity	0.70 [0.31;1.57]	0.385056641981186	0.36671203741288	Inverse	10	31721	95148	53	FALSE	sex + race + tdi + smoking + alcohol + all_cancer_fh + season + bmi + dm + wear_dur_def_proto_day + N_valid_days
Thyroid cancer	Thyroid	Step Count	MVPA Steps	mean_mvpa_steps	Tertile	T2	mean_mvpa_stepsCat2	measurement_quality_sensitivity	Measurement Quality Sensitivity	0.74 [0.37;1.48]	0.390432478886617	0.576091502872027	Inverse	14	31881	95658	53	FALSE	sex + race + tdi + smoking + alcohol + all_cancer_fh + season + bmi + dm + wear_dur_def_proto_day + N_valid_days
Thyroid cancer	Thyroid	Physical Activity	Total Inactivity Duration (Plain)	dur_day_total_IN_min_pla	Tertile	T3	dur_day_total_IN_min_plaCat3	measurement_quality_sensitivity	Measurement Quality Sensitivity	1.34 [0.65;2.76]	0.420015672945712	0.420597706942642	Positive	18	31888	95658	53	FALSE	sex + race + tdi + smoking + alcohol + all_cancer_fh + season + bmi + dm + wear_dur_def_proto_day + N_valid_days
Thyroid cancer	Thyroid	Physical Activity	Duration in 30-60 Min Inactivity Bouts (Weighted)	dur_day_IN_bts_30_60_min_wei	Tertile	T3	dur_day_IN_bts_30_60_min_weiCat3	measurement_quality_sensitivity	Measurement Quality Sensitivity	1.33 [0.66;2.69]	0.423046357775993	0.447481440774089	Positive	18	31886	95658	53	FALSE	sex + race + tdi + smoking + alcohol + all_cancer_fh + season + bmi + dm + wear_dur_def_proto_day + N_valid_days
Thyroid cancer	Thyroid	Physical Activity	Number of 60-90 Min Inactivity Bouts (Plain)	Nbouts_day_IN_bts_60_90_pla	Tertile	T3	Nbouts_day_IN_bts_60_90_plaCat3	measurement_quality_sensitivity	Measurement Quality Sensitivity	0.78 [0.42;1.45]	0.424783210748112	0.370104516094162	Inverse	18	31895	95658	53	FALSE	sex + race + tdi + smoking + alcohol + all_cancer_fh + season + bmi + dm + wear_dur_def_proto_day + N_valid_days
Thyroid cancer	Thyroid	Physical Activity	Duration in 30-60 Min Inactivity Bouts (Plain)	dur_day_IN_bts_30_60_min_pla	Tertile	T3	dur_day_IN_bts_30_60_min_plaCat3	measurement_quality_sensitivity	Measurement Quality Sensitivity	1.33 [0.66;2.69]	0.424836894756804	0.449753041773487	Positive	18	31887	95658	53	FALSE	sex + race + tdi + smoking + alcohol + all_cancer_fh + season + bmi + dm + wear_dur_def_proto_day + N_valid_days
Thyroid cancer	Thyroid	Light	Nighttime Light	nighttime_light	Tertile	T2	nighttime_lightCat2	measurement_quality_sensitivity	Measurement Quality Sensitivity	1.32 [0.67;2.59]	0.425217196169375	0.93359973744101	Positive	20	31637	94889	52	FALSE	sex + race + tdi + smoking + alcohol + all_cancer_fh + season + bmi + dm + wear_dur_def_proto_day + N_valid_days
Thyroid cancer	Thyroid	Physical Activity	Total Inactivity Acceleration (Plain)	ACC_day_total_IN_mg_pla	Tertile	T2	ACC_day_total_IN_mg_plaCat2	measurement_quality_sensitivity	Measurement Quality Sensitivity	1.33 [0.65;2.73]	0.435168299391903	0.160703464014004	Positive	18	31880	95658	53	FALSE	sex + race + tdi + smoking + alcohol + all_cancer_fh + season + bmi + dm + wear_dur_def_proto_day + N_valid_days
Thyroid cancer	Thyroid	Physical Activity	Acceleration in 10-Min MVPA Bouts (Plain)	ACC_day_MVPA_bts_10_mg_pla	Tertile	T3	ACC_day_MVPA_bts_10_mg_plaCat3	measurement_quality_sensitivity	Measurement Quality Sensitivity	0.76 [0.37;1.54]	0.44414304365858	0.45102022051581	Inverse	14	30776	92290	52	FALSE	sex + race + tdi + smoking + alcohol + all_cancer_fh + season + bmi + dm + wear_dur_def_proto_day + N_valid_days
Thyroid cancer	Thyroid	Physical Activity	Total Vigorous Physical Activity Acceleration (Plain)	ACC_day_total_VIG_mg_pla	Tertile	T2	ACC_day_total_VIG_mg_plaCat2	measurement_quality_sensitivity	Measurement Quality Sensitivity	0.74 [0.34;1.61]	0.445038571441369	0.160939863872691	Inverse	11	23042	69124	34	FALSE	sex + race + tdi + smoking + alcohol + all_cancer_fh + season + bmi + dm + wear_dur_def_proto_day + N_valid_days
Thyroid cancer	Thyroid	Physical Activity	Acceleration in 1-5 Min LIPA Bouts (Plain)	ACC_day_LIG_bts_1_5_mg_pla	Tertile	T2	ACC_day_LIG_bts_1_5_mg_plaCat2	measurement_quality_sensitivity	Measurement Quality Sensitivity	1.27 [0.68;2.41]	0.453840346572099	0.368554155808675	Positive	23	31892	95657	53	FALSE	sex + race + tdi + smoking + alcohol + all_cancer_fh + season + bmi + dm + wear_dur_def_proto_day + N_valid_days
Thyroid cancer	Thyroid	Physical Activity	Duration in 1-5 Min LIPA Bouts (Weighted)	dur_day_LIG_bts_1_5_min_wei	Tertile	T2	dur_day_LIG_bts_1_5_min_weiCat2	measurement_quality_sensitivity	Measurement Quality Sensitivity	1.29 [0.65;2.56]	0.458753253057522	0.656164032181723	Positive	20	31884	95658	53	FALSE	sex + race + tdi + smoking + alcohol + all_cancer_fh + season + bmi + dm + wear_dur_def_proto_day + N_valid_days
