## Supplementary material for "Five-Domain Accelerometer-Derived Behavioral Exposome and Incident Cancer Risk in UK Biobank": Shared nominally significant behavioral signals across site-specific malignancies

exposure_label	exposure	nominal_outcome_count	outcomes	p_values	ptrends	hr_ci95_list
Mean Inactivity Fragment Duration During Waking Time	FRAG_mean_dur_IN_day	12	All solid cancer;Bladder cancer;Breast cancer;Kidney cancer;Leukemia;Liver cancer;Lung cancer;Melanoma;Multiple myeloma;Pancreatic cancer;Prostate cancer;Uterine cancer	4.39e-08;0.00117;0.0282;4.68e-05;0.01;0.0023;0.0225;0.0368;0.0204;0.0478;0.0348;0.00231	1.32e-06;0.0326;0.00775;0.0703;0.41;0.0077;0.309;0.0879;0.191;0.0449;0.458;0.00239	1.05 [1.03;1.07];1.06 [1.02;1.11];1.05 [1.01;1.10];1.06 [1.03;1.10];1.06 [1.01;1.10];1.07 [1.02;1.11];1.05 [1.01;1.09];1.04 [1.00;1.09];1.06 [1.01;1.10];1.05 [1.00;1.10];0.94 [0.90;1.00];1.05 [1.02;1.09]
x0.5 of Inactivity Fragment Durations During Waking Time (Weighted)	FRAG_x0.5_dur_IN_day_wei	11	All solid cancer;Bladder cancer;Breast cancer;Kidney cancer;Leukemia;Liver cancer;Lung cancer;Multiple myeloma;Pancreatic cancer;Prostate cancer;Uterine cancer	2.82e-10;0.0106;0.00524;0.000211;0.0244;9.83e-05;0.00638;0.0224;0.0249;0.0441;5.02e-05	3.42e-06;0.0213;0.0258;0.258;0.912;0.0982;0.0956;0.229;0.0473;0.467;0.00122	1.07 [1.05;1.10];1.16 [1.03;1.30];1.08 [1.02;1.14];1.19 [1.08;1.30];1.14 [1.02;1.27];1.25 [1.12;1.40];1.11 [1.03;1.20];1.15 [1.02;1.31];1.13 [1.02;1.26];0.95 [0.91;1.00];1.20 [1.10;1.31]
Relative Amplitude	RA	11	All solid cancer;Breast cancer;Kidney cancer;Leukemia;Liver cancer;Lung cancer;Multiple myeloma;Pancreatic cancer;Prostate cancer;Stomach cancer;Uterine cancer	5.84e-06;0.0295;0.00715;0.0388;0.00117;7.44e-05;0.00887;0.00307;0.00553;0.048;0.00167	3.97e-07;0.0104;0.286;0.273;0.000482;0.000133;0.0373;0.00872;0.149;0.0734;0.00278	0.95 [0.93;0.97];0.94 [0.89;0.99];0.85 [0.76;0.96];0.88 [0.77;0.99];0.77 [0.65;0.90];0.86 [0.79;0.92];0.83 [0.73;0.96];0.84 [0.75;0.94];1.07 [1.02;1.12];0.84 [0.71;1.00];0.83 [0.74;0.93]
Cosinor Amplitude	cosinor_amp	11	All solid cancer;Bladder cancer;Breast cancer;Esophageal cancer;Kidney cancer;Liver cancer;Lung cancer;Multiple myeloma;Pancreatic cancer;Prostate cancer;Uterine cancer	1.97e-08;0.00894;0.0156;0.0494;0.0149;0.000386;8.65e-05;0.0426;0.0018;0.0421;9.64e-05	1.79e-05;0.0322;0.00682;0.123;0.101;0.001;0.00876;0.0924;0.00678;0.115;0.000277	0.93 [0.91;0.95];0.81 [0.69;0.95];0.93 [0.88;0.99];0.85 [0.72;1.00];0.84 [0.73;0.97];0.68 [0.55;0.84];0.83 [0.75;0.91];0.84 [0.71;0.99];0.80 [0.69;0.92];1.05 [1.00;1.10];0.75 [0.65;0.87]
Duration in 90-Min Inactivity Bouts (Weighted)	dur_day_IN_bts_90_min_wei	11	All solid cancer;Bladder cancer;Breast cancer;Kidney cancer;Leukemia;Liver cancer;Lung cancer;Melanoma;Multiple myeloma;Prostate cancer;Uterine cancer	3.93e-05;0.00947;0.0164;0.0114;0.00572;0.00467;0.0285;0.034;0.0164;0.0122;0.00127	0.000225;0.217;0.0146;0.827;0.0127;0.0215;0.054;0.00578;0.00691;0.0727;0.00588	1.05 [1.03;1.08];1.19 [1.04;1.36];1.07 [1.01;1.14];1.17 [1.04;1.32];1.19 [1.05;1.35];1.29 [1.08;1.53];1.10 [1.01;1.19];1.10 [1.01;1.21];1.20 [1.03;1.38];0.94 [0.90;0.99];1.24 [1.09;1.41]
Number of LIPA Fragments During Waking Time (Plain)	FRAG_Nfrag_LIPA_day_pla	10	All solid cancer;Bladder cancer;Breast cancer;Kidney cancer;Liver cancer;Lung cancer;Melanoma;Multiple myeloma;Pancreatic cancer;Uterine cancer	3.36e-08;0.0263;0.00508;0.0287;0.0166;0.00284;0.0448;0.0227;0.0293;0.000821	3.95e-05;0.0315;0.0794;0.33;0.0294;0.00344;0.0156;0.157;0.0195;9.84e-05	0.93 [0.91;0.95];0.83 [0.70;0.98];0.92 [0.87;0.97];0.85 [0.73;0.98];0.75 [0.59;0.95];0.86 [0.78;0.95];0.90 [0.82;1.00];0.81 [0.68;0.97];0.85 [0.73;0.98];0.78 [0.67;0.90]
Number of LIPA Fragments During Waking Time (Weighted)	FRAG_Nfrag_LIPA_day_wei	10	All solid cancer;Bladder cancer;Breast cancer;Kidney cancer;Liver cancer;Lung cancer;Melanoma;Multiple myeloma;Pancreatic cancer;Uterine cancer	5.8e-08;0.0216;0.00508;0.0426;0.0187;0.00219;0.0399;0.0206;0.033;0.00136	6.78e-05;0.0307;0.0622;0.283;0.103;0.00701;0.0519;0.156;0.0248;0.000584	0.93 [0.91;0.96];0.82 [0.69;0.97];0.92 [0.87;0.97];0.86 [0.74;0.99];0.75 [0.60;0.95];0.85 [0.77;0.94];0.90 [0.81;1.00];0.81 [0.67;0.97];0.85 [0.73;0.99];0.78 [0.68;0.91]
Number of MVPA Fragments During Waking Time	FRAG_Nfrag_MVPA_day	10	All solid cancer;Breast cancer;Colorectal cancer;Kidney cancer;Liver cancer;Lung cancer;Multiple myeloma;Pancreatic cancer;Prostate cancer;Uterine cancer	2.44e-07;0.00369;0.0426;0.0476;0.00935;2.43e-07;0.024;0.0083;0.0193;0.00587	2.79e-05;0.0365;0.0633;0.322;0.0252;6.78e-05;0.0835;0.000923;0.00617;0.00684	0.93 [0.91;0.96];0.92 [0.87;0.97];0.92 [0.86;1.00];0.86 [0.73;1.00];0.72 [0.56;0.92];0.75 [0.67;0.84];0.80 [0.67;0.97];0.81 [0.69;0.95];1.06 [1.01;1.12];0.81 [0.70;0.94]
Standard Deviation of Inactivity Fragment Durations During Waking Time (Plain)	FRAG_SD_dur_IN_day_pla	10	All solid cancer;Bladder cancer;Breast cancer;Kidney cancer;Leukemia;Liver cancer;Lung cancer;Melanoma;Multiple myeloma;Uterine cancer	1.08e-06;0.000173;0.0129;0.00176;0.00592;0.00416;0.00764;0.044;0.0121;0.00309	3.59e-05;0.0123;0.012;0.307;0.0963;0.0346;0.141;0.0124;0.0881;0.00287	1.06 [1.03;1.08];1.20 [1.09;1.32];1.07 [1.02;1.14];1.17 [1.06;1.29];1.16 [1.04;1.28];1.21 [1.06;1.38];1.11 [1.03;1.19];1.09 [1.00;1.18];1.16 [1.03;1.31];1.17 [1.05;1.30]
Standard Deviation of Inactivity Fragment Durations During Waking Time (Weighted)	FRAG_SD_dur_IN_day_wei	10	All solid cancer;Bladder cancer;Breast cancer;Kidney cancer;Leukemia;Liver cancer;Lung cancer;Melanoma;Multiple myeloma;Uterine cancer	1.35e-06;0.00013;0.013;0.00353;0.0053;0.00575;0.00357;0.0367;0.0122;0.00527	2.39e-05;0.00817;0.0024;0.242;0.165;0.0225;0.073;0.0141;0.059;0.00373	1.06 [1.03;1.08];1.20 [1.09;1.32];1.07 [1.02;1.14];1.16 [1.05;1.28];1.16 [1.04;1.28];1.21 [1.06;1.38];1.12 [1.04;1.20];1.09 [1.01;1.18];1.17 [1.03;1.31];1.16 [1.05;1.30]
x0.5 of Inactivity Fragment Durations During Waking Time	FRAG_x0.5_dur_IN_day	10	All solid cancer;Bladder cancer;Breast cancer;Esophageal cancer;Kidney cancer;Liver cancer;Lung cancer;Multiple myeloma;Pancreatic cancer;Uterine cancer	1.38e-10;0.0445;0.028;0.0276;2.13e-05;1.78e-05;0.00536;0.0223;0.0187;0.000145	3.34e-06;0.0737;0.142;0.155;0.0933;0.00808;0.0413;0.218;0.0671;0.000805	1.06 [1.04;1.08];1.09 [1.00;1.18];1.05 [1.01;1.10];1.10 [1.01;1.20];1.12 [1.06;1.18];1.14 [1.07;1.21];1.07 [1.02;1.13];1.10 [1.01;1.20];1.09 [1.01;1.17];1.11 [1.05;1.17]
x0.5 of Inactivity Fragment Durations During Waking Time (Plain)	FRAG_x0.5_dur_IN_day_pla	10	All solid cancer;Bladder cancer;Breast cancer;Kidney cancer;Leukemia;Liver cancer;Lung cancer;Multiple myeloma;Pancreatic cancer;Uterine cancer	5.05e-11;0.0116;0.00445;8.04e-05;0.0256;4.63e-05;0.00668;0.0231;0.0166;1.31e-05	2.25e-06;0.0364;0.0414;0.258;0.846;0.0487;0.104;0.251;0.0554;0.00306	1.08 [1.05;1.10];1.16 [1.03;1.30];1.08 [1.02;1.14];1.20 [1.09;1.31];1.14 [1.02;1.27];1.26 [1.13;1.40];1.11 [1.03;1.20];1.16 [1.02;1.31];1.14 [1.02;1.27];1.21 [1.11;1.32]
Duration in 90-Min Inactivity Bouts (Plain)	dur_day_IN_bts_90_min_pla	10	All solid cancer;Bladder cancer;Breast cancer;Kidney cancer;Leukemia;Liver cancer;Melanoma;Multiple myeloma;Prostate cancer;Uterine cancer	4.08e-05;0.0137;0.0184;0.00743;0.00764;0.00391;0.0424;0.0144;0.0146;0.000812	0.000234;0.1;0.00505;0.577;0.0213;0.049;0.0187;0.00912;0.111;0.00204	1.05 [1.03;1.07];1.18 [1.03;1.35];1.07 [1.01;1.14];1.18 [1.05;1.33];1.18 [1.05;1.34];1.29 [1.09;1.54];1.10 [1.00;1.20];1.20 [1.04;1.39];0.95 [0.90;0.99];1.25 [1.10;1.42]
Total Inactivity Duration (Plain)	dur_day_total_IN_min_pla	10	All solid cancer;Bladder cancer;Breast cancer;Kidney cancer;Liver cancer;Lung cancer;Multiple myeloma;Pancreatic cancer;Prostate cancer;Uterine cancer	1.6e-06;0.00626;0.0172;0.00622;0.000144;0.00113;0.0484;0.00882;0.0172;1.81e-06	8.16e-05;0.00278;0.0653;0.103;0.00405;0.0126;0.0203;0.0235;0.0365;1.09e-05	1.06 [1.04;1.09];1.24 [1.06;1.46];1.07 [1.01;1.14];1.22 [1.06;1.40];1.51 [1.22;1.87];1.17 [1.06;1.29];1.19 [1.00;1.41];1.21 [1.05;1.39];0.94 [0.90;0.99];1.41 [1.22;1.62]
Total Inactivity Duration (Weighted)	dur_day_total_IN_min_wei	10	All solid cancer;Bladder cancer;Breast cancer;Kidney cancer;Liver cancer;Lung cancer;Multiple myeloma;Pancreatic cancer;Prostate cancer;Uterine cancer	1.81e-06;0.00481;0.0174;0.00784;0.000287;0.000775;0.0365;0.0107;0.0131;2.14e-06	4.23e-05;0.00689;0.0285;0.0832;0.00394;0.0119;0.00587;0.0223;0.0336;3.41e-05	1.06 [1.04;1.09];1.25 [1.07;1.47];1.07 [1.01;1.14];1.21 [1.05;1.39];1.48 [1.20;1.84];1.18 [1.07;1.29];1.20 [1.01;1.42];1.20 [1.04;1.38];0.94 [0.90;0.99];1.40 [1.22;1.62]
Overall Acceleration	ENMO_fullRecordingMean	9	All solid cancer;Bladder cancer;Breast cancer;Colorectal cancer;Liver cancer;Lung cancer;Pancreatic cancer;Prostate cancer;Uterine cancer	7.05e-11;0.00182;0.00152;0.0146;0.00361;5.82e-08;0.0179;0.0433;0.000105	3.62e-08;0.00607;0.00458;0.185;0.0188;2.47e-06;0.00939;0.0661;4.31e-05	0.91 [0.89;0.94];0.73 [0.60;0.89];0.90 [0.85;0.96];0.90 [0.83;0.98];0.66 [0.50;0.87];0.71 [0.63;0.81];0.82 [0.69;0.97];1.05 [1.00;1.10];0.71 [0.60;0.84]
Number of IN Fragments per Minute IN IN During Waking Time	FRAG_NFragPM_IN_day	9	All solid cancer;Bladder cancer;Breast cancer;Kidney cancer;Liver cancer;Lung cancer;Melanoma;Multiple myeloma;Uterine cancer	2.02e-07;0.025;0.00255;0.0338;0.0171;0.0286;0.0304;0.0201;0.000279	6.15e-06;0.0476;0.00772;0.0706;0.0146;0.331;0.0971;0.232;0.00211	0.93 [0.91;0.96];0.81 [0.67;0.97];0.91 [0.86;0.97];0.84 [0.72;0.99];0.72 [0.55;0.94];0.89 [0.79;0.99];0.89 [0.80;0.99];0.79 [0.65;0.96];0.74 [0.63;0.87]
Number of IN Fragments per Minute IN IN During Waking Time (Plain)	FRAG_NFragPM_IN_day_pla	9	All solid cancer;Bladder cancer;Breast cancer;Kidney cancer;Liver cancer;Lung cancer;Melanoma;Multiple myeloma;Uterine cancer	1.82e-07;0.0225;0.00291;0.0303;0.0153;0.0173;0.0307;0.0356;0.000254	3.01e-05;0.0216;0.0156;0.105;0.0225;0.214;0.0768;0.299;0.000133	0.93 [0.91;0.96];0.80 [0.66;0.97];0.91 [0.86;0.97];0.84 [0.71;0.98];0.72 [0.55;0.94];0.87 [0.78;0.98];0.89 [0.80;0.99];0.81 [0.66;0.99];0.74 [0.63;0.87]
Number of IN Fragments per Minute IN IN During Waking Time (Weighted)	FRAG_NFragPM_IN_day_wei	9	All solid cancer;Bladder cancer;Breast cancer;Kidney cancer;Liver cancer;Lung cancer;Melanoma;Multiple myeloma;Uterine cancer	2.4e-07;0.018;0.00288;0.0428;0.0197;0.0115;0.0235;0.0246;0.000374	7.48e-06;0.0207;0.0184;0.0971;0.0218;0.177;0.0537;0.163;0.000465	0.93 [0.91;0.96];0.80 [0.66;0.96];0.91 [0.86;0.97];0.85 [0.72;0.99];0.73 [0.55;0.95];0.87 [0.78;0.97];0.89 [0.80;0.98];0.80 [0.65;0.97];0.75 [0.64;0.88]
Number of MVPA Fragments During Waking Time (Plain)	FRAG_Nfrag_MVPA_day_pla	9	All solid cancer;Breast cancer;Kidney cancer;Liver cancer;Lung cancer;Lymphoma;Pancreatic cancer;Prostate cancer;Uterine cancer	3.4e-09;0.00181;0.0471;0.00782;2.08e-07;0.0262;0.00228;0.0443;0.000239	3.09e-06;0.00864;0.366;0.00532;7.63e-05;0.0452;0.00143;0.014;4.4e-05	0.92 [0.90;0.95];0.91 [0.86;0.97];0.86 [0.73;1.00];0.71 [0.55;0.91];0.75 [0.67;0.84];0.88 [0.78;0.98];0.78 [0.67;0.92];1.05 [1.00;1.11];0.75 [0.65;0.88]
Transition Probability Physical Inactivity to LIPA During Waking Time (Weighted)	FRAG_TP_IN2LIPA_day_wei	9	All solid cancer;Bladder cancer;Breast cancer;Liver cancer;Lung cancer;Melanoma;Multiple myeloma;Prostate cancer;Uterine cancer	7.28e-06;0.0162;0.00887;0.0232;0.0375;0.0461;0.0269;0.0342;0.00102	9.59e-05;0.00631;0.0425;0.0612;0.225;0.0526;0.143;0.205;0.00212	0.94 [0.92;0.97];0.80 [0.66;0.96];0.93 [0.87;0.98];0.74 [0.57;0.96];0.89 [0.80;0.99];0.90 [0.81;1.00];0.80 [0.66;0.98];1.05 [1.00;1.11];0.77 [0.66;0.90]
Transition Probability Physical Inactivity to Activity During Waking Time (Plain)	FRAG_TP_IN2PA_day_pla	9	All solid cancer;Bladder cancer;Breast cancer;Kidney cancer;Liver cancer;Lung cancer;Melanoma;Multiple myeloma;Uterine cancer	1.73e-07;0.0255;0.00263;0.0405;0.0127;0.0105;0.0489;0.0274;0.000361	2.58e-06;0.0198;0.00936;0.144;0.015;0.0586;0.0672;0.194;0.000308	0.93 [0.91;0.96];0.81 [0.67;0.97];0.91 [0.86;0.97];0.85 [0.72;0.99];0.71 [0.54;0.93];0.87 [0.78;0.97];0.90 [0.81;1.00];0.80 [0.66;0.98];0.75 [0.64;0.88]
Transition Probability Physical Inactivity to Activity During Waking Time (Weighted)	FRAG_TP_IN2PA_day_wei	9	All solid cancer;Bladder cancer;Breast cancer;Liver cancer;Lung cancer;Melanoma;Multiple myeloma;Prostate cancer;Uterine cancer	2.66e-07;0.0209;0.00275;0.0159;0.00686;0.0399;0.0192;0.0442;0.000519	1.21e-05;0.0189;0.0289;0.0541;0.0643;0.0494;0.168;0.209;0.000704	0.93 [0.91;0.96];0.80 [0.66;0.97];0.91 [0.86;0.97];0.72 [0.55;0.94];0.86 [0.77;0.96];0.90 [0.81;0.99];0.79 [0.65;0.96];1.05 [1.00;1.10];0.75 [0.64;0.88]
Mean Inactivity Fragment Duration During Waking Time (Plain)	FRAG_mean_dur_IN_day_pla	9	All solid cancer;Bladder cancer;Breast cancer;Kidney cancer;Leukemia;Liver cancer;Multiple myeloma;Prostate cancer;Uterine cancer	3.25e-06;0.00363;0.0279;0.000912;0.0254;0.00921;0.0285;0.0469;0.00362	4.48e-06;0.00437;0.0317;0.261;0.674;0.0208;0.0703;0.177;0.000165	1.04 [1.02;1.05];1.08 [1.02;1.13];1.04 [1.00;1.08];1.08 [1.03;1.13];1.06 [1.01;1.12];1.08 [1.02;1.15];1.08 [1.01;1.16];0.95 [0.90;1.00];1.07 [1.02;1.12]
Mean Inactivity Fragment Duration During Waking Time (Weighted)	FRAG_mean_dur_IN_day_wei	9	All solid cancer;Bladder cancer;Breast cancer;Kidney cancer;Leukemia;Liver cancer;Multiple myeloma;Prostate cancer;Uterine cancer	7.68e-06;0.00381;0.033;0.00201;0.0234;0.0143;0.0311;0.0372;0.00641	7.64e-07;0.00855;0.0168;0.305;0.361;0.0113;0.0574;0.274;0.000875	1.04 [1.02;1.05];1.08 [1.02;1.13];1.04 [1.00;1.08];1.08 [1.03;1.13];1.06 [1.01;1.12];1.08 [1.02;1.15];1.08 [1.01;1.15];0.95 [0.90;1.00];1.07 [1.02;1.12]
M10 Activity Level	M10VALUE	9	All solid cancer;Bladder cancer;Breast cancer;Colorectal cancer;Liver cancer;Lung cancer;Pancreatic cancer;Prostate cancer;Uterine cancer	4.89e-09;0.00208;0.00461;0.0331;0.00601;8.15e-08;0.0207;0.0243;4.23e-05	7.85e-08;0.00743;0.00457;0.255;0.00347;1.45e-05;0.00838;0.151;7.23e-05	0.92 [0.90;0.95];0.74 [0.61;0.90];0.91 [0.86;0.97];0.92 [0.85;0.99];0.68 [0.51;0.89];0.71 [0.63;0.81];0.82 [0.69;0.97];1.05 [1.01;1.10];0.69 [0.58;0.82]
M5 Activity Level	M5VALUE	9	All solid cancer;Bladder cancer;Breast cancer;Colorectal cancer;Liver cancer;Lung cancer;Pancreatic cancer;Prostate cancer;Uterine cancer	8.06e-07;0.00782;0.0195;0.0354;0.0099;1.42e-07;0.0208;0.0137;4.78e-05	1.28e-06;0.0364;0.0341;0.238;0.00225;2.47e-06;0.00126;0.101;3.49e-06	0.93 [0.91;0.96];0.76 [0.62;0.93];0.92 [0.87;0.99];0.92 [0.84;0.99];0.67 [0.50;0.91];0.70 [0.61;0.80];0.81 [0.67;0.97];1.05 [1.01;1.10];0.67 [0.55;0.81]
Number of 1-5 Min LIPA Bouts (Plain)	Nbouts_day_LIG_bts_1_5_pla	9	All solid cancer;Breast cancer;Colorectal cancer;Kidney cancer;Lung cancer;Lymphoma;Multiple myeloma;Pancreatic cancer;Uterine cancer	1.68e-08;0.00289;0.0112;0.0338;0.000205;0.0408;0.0497;0.018;0.00624	5.7e-06;0.0386;0.0569;0.0993;0.00343;0.111;0.289;0.00539;0.00458	0.93 [0.90;0.95];0.91 [0.86;0.97];0.90 [0.83;0.98];0.84 [0.72;0.99];0.81 [0.73;0.91];0.88 [0.79;0.99];0.83 [0.68;1.00];0.83 [0.70;0.97];0.81 [0.69;0.94]
Number of 1-5 Min MVPA Bouts (Plain)	Nbouts_day_MVPA_bts_1_5_pla	9	All solid cancer;Breast cancer;Kidney cancer;Liver cancer;Lung cancer;Lymphoma;Multiple myeloma;Pancreatic cancer;Uterine cancer	9.36e-08;0.0109;0.0452;0.00476;0.000558;0.0445;0.0325;0.00379;0.00029	5.14e-07;0.0159;0.124;0.0327;0.0195;0.066;0.101;0.00656;0.00101	0.93 [0.91;0.96];0.93 [0.87;0.98];0.86 [0.74;1.00];0.71 [0.55;0.90];0.84 [0.76;0.93];0.89 [0.80;1.00];0.82 [0.68;0.98];0.80 [0.69;0.93];0.76 [0.65;0.88]
Cosinor R-Squared	cosinor_R2	9	All solid cancer;Bladder cancer;Breast cancer;Esophageal cancer;Liver cancer;Lung cancer;Pancreatic cancer;Prostate cancer;Uterine cancer	4.91e-05;0.0247;0.0246;0.0425;0.00947;0.00652;0.00908;0.0306;0.00122	0.00403;0.0117;0.0921;0.114;0.00475;0.093;0.0125;0.0863;0.0024	0.95 [0.93;0.97];0.83 [0.71;0.98];0.93 [0.88;0.99];0.84 [0.72;0.99];0.75 [0.60;0.93];0.87 [0.79;0.96];0.83 [0.72;0.95];1.05 [1.00;1.10];0.79 [0.68;0.91]
Total Moderate Physical Activity Duration (Plain)	dur_day_total_MOD_min_pla	9	All solid cancer;Bladder cancer;Breast cancer;Colorectal cancer;Kidney cancer;Liver cancer;Lung cancer;Pancreatic cancer;Uterine cancer	7.67e-10;0.0284;0.00236;0.0271;0.0484;0.0314;3.45e-10;0.00821;0.000388	1.2e-06;0.0244;0.00386;0.2;0.359;0.0117;1.93e-07;0.00123;0.000541	0.92 [0.90;0.94];0.81 [0.67;0.98];0.91 [0.86;0.97];0.92 [0.85;0.99];0.85 [0.72;1.00];0.74 [0.57;0.97];0.67 [0.59;0.76];0.80 [0.68;0.94];0.75 [0.63;0.88]
Coefficient of Variance of Inactivity Fragment Durations During Waking Time (Weighted)	FRAG_CoV_dur_IN_day_wei	8	All solid cancer;Breast cancer;Esophageal cancer;Kidney cancer;Liver cancer;Lung cancer;Stomach cancer;Uterine cancer	5.15e-08;0.00725;0.00461;0.0465;0.00206;0.012;0.0436;0.00197	2.97e-07;0.00702;0.0514;0.0813;0.0306;0.00646;0.0131;0.0163	0.93 [0.91;0.96];0.92 [0.87;0.98];0.79 [0.68;0.93];0.87 [0.76;1.00];0.71 [0.58;0.88];0.89 [0.81;0.97];0.81 [0.65;0.99];0.80 [0.69;0.92]
Number of Inactivity-to-MVPA Transitions During Waking Time (Weighted)	FRAG_Nfrag_IN2MVPA_day_wei	8	All solid cancer;Breast cancer;Colorectal cancer;Lung cancer;Lymphoma;Melanoma;Multiple myeloma;Uterine cancer	6.2e-09;0.00352;0.022;6.75e-05;0.00336;0.0446;0.0354;0.0167	3.46e-07;0.00279;0.0238;0.000979;0.04;0.0977;0.0289;0.00172	0.92 [0.90;0.95];0.91 [0.86;0.97];0.91 [0.84;0.99];0.78 [0.69;0.88];0.83 [0.73;0.94];0.89 [0.80;1.00];0.80 [0.65;0.98];0.82 [0.69;0.96]
Number of MVPA Fragments During Waking Time (Weighted)	FRAG_Nfrag_MVPA_day_wei	8	All solid cancer;Breast cancer;Liver cancer;Lung cancer;Lymphoma;Pancreatic cancer;Prostate cancer;Uterine cancer	3.85e-09;0.00164;0.00944;2.17e-07;0.0273;0.00311;0.0437;0.00031	2.8e-06;0.0154;0.00768;0.000209;0.0308;0.00107;0.0207;6.24e-05	0.92 [0.90;0.95];0.91 [0.86;0.97];0.72 [0.56;0.92];0.75 [0.67;0.84];0.88 [0.78;0.99];0.79 [0.67;0.92];1.05 [1.00;1.11];0.76 [0.65;0.88]
Standard Deviation of Inactivity Fragment Durations During Waking Time	FRAG_SD_dur_IN_day	8	All solid cancer;Bladder cancer;Kidney cancer;Leukemia;Liver cancer;Lung cancer;Multiple myeloma;Uterine cancer	2.47e-06;0.000243;0.000466;0.00609;0.00257;0.00876;0.00864;0.00698	1.35e-05;0.0401;0.247;0.0358;0.0393;0.066;0.0418;0.00147	1.05 [1.03;1.07];1.15 [1.07;1.23];1.14 [1.06;1.23];1.13 [1.03;1.23];1.16 [1.05;1.28];1.09 [1.02;1.16];1.14 [1.03;1.26];1.13 [1.03;1.23]
Transition Probability Physical Inactivity to LIPA During Waking Time (Plain)	FRAG_TP_IN2LIPA_day_pla	8	All solid cancer;Bladder cancer;Breast cancer;Kidney cancer;Liver cancer;Multiple myeloma;Prostate cancer;Uterine cancer	4.76e-06;0.0207;0.00828;0.0474;0.0183;0.0391;0.046;0.000715	0.000238;0.0073;0.0628;0.0967;0.0356;0.152;0.163;0.00121	0.94 [0.92;0.97];0.80 [0.67;0.97];0.92 [0.87;0.98];0.85 [0.73;1.00];0.73 [0.56;0.95];0.81 [0.67;0.99];1.05 [1.00;1.10];0.76 [0.65;0.89]
Transition Probability Physical Inactivity to MVPA During Waking Time	FRAG_TP_IN2MVPA_day	8	All solid cancer;Breast cancer;Colorectal cancer;Liver cancer;Lung cancer;Lymphoma;Multiple myeloma;Uterine cancer	4.58e-10;0.000856;0.0213;0.0328;9.22e-06;0.0194;0.047;0.00228	1.03e-06;0.00865;0.0621;0.0284;4.24e-05;0.0461;0.0258;0.00254	0.91 [0.89;0.94];0.90 [0.84;0.96];0.90 [0.83;0.99];0.72 [0.53;0.97];0.74 [0.65;0.85];0.86 [0.75;0.98];0.80 [0.64;1.00];0.76 [0.64;0.91]
Transition Probability Physical Inactivity to MVPA During Waking Time (Plain)	FRAG_TP_IN2MVPA_day_pla	8	All solid cancer;Breast cancer;Colorectal cancer;Liver cancer;Lung cancer;Lymphoma;Multiple myeloma;Uterine cancer	1.02e-09;0.000652;0.0157;0.0283;7.06e-06;0.0287;0.041;0.00241	7.33e-07;0.00466;0.0486;0.0558;4.87e-05;0.0429;0.00833;0.000946	0.91 [0.89;0.94];0.90 [0.84;0.95];0.90 [0.82;0.98];0.71 [0.52;0.96];0.73 [0.64;0.84];0.86 [0.76;0.98];0.79 [0.64;0.99];0.76 [0.64;0.91]
Transition Probability Physical Inactivity to MVPA During Waking Time (Weighted)	FRAG_TP_IN2MVPA_day_wei	8	All solid cancer;Breast cancer;Colorectal cancer;Liver cancer;Lung cancer;Lymphoma;Multiple myeloma;Uterine cancer	1.14e-09;0.00059;0.0236;0.0295;8.81e-06;0.034;0.0374;0.00291	1.11e-06;0.00542;0.108;0.101;7.29e-05;0.109;0.019;0.00036	0.91 [0.89;0.94];0.90 [0.84;0.95];0.91 [0.83;0.99];0.71 [0.52;0.97];0.74 [0.64;0.84];0.87 [0.76;0.99];0.79 [0.63;0.99];0.77 [0.64;0.91]
Transition Probability Physical Inactivity to Activity During Waking Time	FRAG_TP_IN2PA_day	8	All solid cancer;Bladder cancer;Breast cancer;Kidney cancer;Liver cancer;Lung cancer;Multiple myeloma;Uterine cancer	1.56e-07;0.0229;0.00296;0.0345;0.0118;0.0124;0.0166;0.000332	1.15e-05;0.0267;0.0539;0.0505;0.00663;0.122;0.127;0.000607	0.93 [0.91;0.96];0.80 [0.67;0.97];0.91 [0.86;0.97];0.84 [0.72;0.99];0.71 [0.54;0.93];0.87 [0.78;0.97];0.78 [0.64;0.96];0.75 [0.64;0.88]
Number of 90-Min Inactivity Bouts (Plain)	Nbouts_day_IN_bts_90_pla	8	All solid cancer;Breast cancer;Kidney cancer;Leukemia;Liver cancer;Multiple myeloma;Prostate cancer;Uterine cancer	0.000498;0.0178;0.0233;0.0127;0.00238;0.0129;0.00377;0.000246	0.00126;0.00593;0.514;0.0188;0.0357;0.0206;0.00628;0.00935	1.04 [1.02;1.07];1.07 [1.01;1.14];1.16 [1.02;1.32];1.19 [1.04;1.36];1.34 [1.11;1.63];1.22 [1.04;1.42];0.93 [0.89;0.98];1.28 [1.12;1.46]
Number of 90-Min Inactivity Bouts (Weighted)	Nbouts_day_IN_bts_90_wei	8	All solid cancer;Breast cancer;Kidney cancer;Leukemia;Liver cancer;Multiple myeloma;Prostate cancer;Uterine cancer	0.000436;0.0133;0.0319;0.00807;0.00326;0.0153;0.00388;0.000406	0.000489;0.00322;0.498;0.0433;0.0572;0.00847;0.0122;0.00381	1.04 [1.02;1.07];1.08 [1.02;1.14];1.15 [1.01;1.31];1.20 [1.05;1.37];1.33 [1.10;1.61];1.21 [1.04;1.42];0.93 [0.89;0.98];1.27 [1.11;1.45]
Number of 1-5 Min LIPA Bouts (Weighted)	Nbouts_day_LIG_bts_1_5_wei	8	All solid cancer;Breast cancer;Colorectal cancer;Lung cancer;Lymphoma;Multiple myeloma;Pancreatic cancer;Uterine cancer	3.8e-08;0.0025;0.0173;0.000177;0.0448;0.0487;0.0197;0.0109	1.37e-05;0.0152;0.0827;0.00234;0.061;0.345;0.00958;0.00974	0.93 [0.90;0.95];0.91 [0.86;0.97];0.91 [0.84;0.98];0.81 [0.73;0.91];0.89 [0.79;1.00];0.82 [0.68;1.00];0.83 [0.71;0.97];0.82 [0.70;0.95]
Number of 1-5 Min MVPA Bouts (Weighted)	Nbouts_day_MVPA_bts_1_5_wei	8	All solid cancer;Breast cancer;Liver cancer;Lung cancer;Lymphoma;Multiple myeloma;Pancreatic cancer;Uterine cancer	1.52e-07;0.0119;0.00646;0.000651;0.0414;0.0322;0.00499;0.000365	7.61e-07;0.0201;0.0334;0.025;0.0788;0.157;0.0112;0.000268	0.93 [0.91;0.96];0.93 [0.87;0.98];0.71 [0.56;0.91];0.84 [0.76;0.93];0.89 [0.79;1.00];0.82 [0.68;0.98];0.81 [0.69;0.94];0.76 [0.66;0.89]
Number of 5-10 Min MVPA Bouts (Plain)	Nbouts_day_MVPA_bts_5_10_pla	8	All solid cancer;Bladder cancer;Breast cancer;Liver cancer;Lung cancer;Pancreatic cancer;Prostate cancer;Uterine cancer	6.24e-07;0.0307;0.00171;0.00794;6.81e-09;0.011;0.0178;0.000978	1.93e-05;0.0291;0.0104;0.0153;8.23e-06;0.0335;0.0494;0.0004	0.94 [0.91;0.96];0.82 [0.68;0.98];0.91 [0.86;0.97];0.70 [0.53;0.91];0.71 [0.63;0.80];0.81 [0.69;0.95];1.06 [1.01;1.12];0.78 [0.67;0.90]
Number of 5-10 Min MVPA Bouts (Weighted)	Nbouts_day_MVPA_bts_5_10_wei	8	All solid cancer;Bladder cancer;Breast cancer;Liver cancer;Lung cancer;Pancreatic cancer;Prostate cancer;Uterine cancer	4.77e-07;0.0337;0.00173;0.00822;6.64e-09;0.0143;0.0225;0.00125	2.95e-05;0.0289;0.013;0.0212;1.46e-05;0.0215;0.0566;0.000132	0.94 [0.91;0.96];0.82 [0.68;0.98];0.91 [0.86;0.97];0.70 [0.53;0.91];0.71 [0.63;0.80];0.82 [0.70;0.96];1.06 [1.01;1.11];0.78 [0.67;0.91]
Duration in 1-5 Min MVPA Bouts (Plain)	dur_day_MVPA_bts_1_5_min_pla	8	All solid cancer;Breast cancer;Liver cancer;Lung cancer;Lymphoma;Multiple myeloma;Pancreatic cancer;Uterine cancer	3.67e-08;0.00503;0.0099;3.17e-05;0.0159;0.0355;0.00306;0.000874	1.9e-06;0.0119;0.0195;0.000791;0.0272;0.187;0.00201;0.00128	0.93 [0.91;0.95];0.92 [0.87;0.97];0.72 [0.56;0.92];0.80 [0.72;0.89];0.87 [0.77;0.97];0.82 [0.68;0.99];0.79 [0.68;0.92];0.77 [0.67;0.90]
Duration in 1-5 Min MVPA Bouts (Weighted)	dur_day_MVPA_bts_1_5_min_wei	8	All solid cancer;Breast cancer;Liver cancer;Lung cancer;Lymphoma;Multiple myeloma;Pancreatic cancer;Uterine cancer	4.53e-08;0.00579;0.0129;2.98e-05;0.0158;0.0338;0.00413;0.000965	3.05e-06;0.0153;0.0186;0.00126;0.0278;0.189;0.00276;0.000956	0.93 [0.91;0.95];0.92 [0.87;0.98];0.73 [0.57;0.94];0.80 [0.72;0.89];0.87 [0.77;0.97];0.82 [0.68;0.98];0.80 [0.68;0.93];0.78 [0.67;0.90]
Duration in 5-10 Min MVPA Bouts (Plain)	dur_day_MVPA_bts_5_10_min_pla	8	All solid cancer;Bladder cancer;Breast cancer;Liver cancer;Lung cancer;Pancreatic cancer;Prostate cancer;Uterine cancer	1.09e-06;0.0309;0.00175;0.0141;3.59e-09;0.0134;0.0169;0.00143	2.73e-05;0.0349;0.0047;0.0475;1.88e-06;0.0125;0.027;0.00185	0.94 [0.91;0.96];0.82 [0.68;0.98];0.91 [0.86;0.97];0.72 [0.55;0.94];0.70 [0.63;0.79];0.82 [0.70;0.96];1.06 [1.01;1.12];0.78 [0.68;0.91]
Duration in 5-10 Min MVPA Bouts (Weighted)	dur_day_MVPA_bts_5_10_min_wei	8	All solid cancer;Bladder cancer;Breast cancer;Liver cancer;Lung cancer;Pancreatic cancer;Prostate cancer;Uterine cancer	8.59e-07;0.0338;0.00186;0.0154;3.92e-09;0.0176;0.0231;0.00164	6.06e-05;0.0232;0.0189;0.0485;3.29e-06;0.0148;0.0283;0.00199	0.94 [0.91;0.96];0.82 [0.68;0.98];0.91 [0.86;0.97];0.72 [0.55;0.94];0.70 [0.63;0.79];0.83 [0.70;0.97];1.06 [1.01;1.11];0.79 [0.68;0.91]
Total Moderate Physical Activity Duration (Weighted)	dur_day_total_MOD_min_wei	8	All solid cancer;Bladder cancer;Breast cancer;Colorectal cancer;Liver cancer;Lung cancer;Pancreatic cancer;Uterine cancer	1.26e-09;0.0238;0.00225;0.0283;0.037;4.26e-10;0.0117;0.000588	1.16e-06;0.0305;0.00149;0.29;0.0162;3.28e-07;0.00389;0.000474	0.92 [0.90;0.95];0.80 [0.67;0.97];0.91 [0.86;0.97];0.92 [0.85;0.99];0.75 [0.58;0.98];0.67 [0.59;0.76];0.81 [0.69;0.95];0.75 [0.64;0.89]
Coefficient of Variance of Inactivity Fragment Durations During Waking Time	FRAG_CoV_dur_IN_day	7	All solid cancer;Breast cancer;Esophageal cancer;Kidney cancer;Liver cancer;Lung cancer;Uterine cancer	2.02e-07;0.0264;0.00397;0.0451;0.0018;0.0116;0.00322	4.02e-05;0.0671;0.0246;0.0842;0.0246;0.0119;0.0938	0.94 [0.92;0.96];0.94 [0.88;0.99];0.79 [0.67;0.93];0.87 [0.76;1.00];0.71 [0.57;0.88];0.88 [0.80;0.97];0.80 [0.69;0.93]
Coefficient of Variance of Inactivity Fragment Durations During Waking Time (Plain)	FRAG_CoV_dur_IN_day_pla	7	All solid cancer;Breast cancer;Esophageal cancer;Kidney cancer;Liver cancer;Lung cancer;Uterine cancer	1.72e-08;0.0077;0.00519;0.0371;0.00145;0.00931;0.000853	2.88e-07;0.00644;0.0671;0.1;0.0224;0.00402;0.0162	0.93 [0.91;0.96];0.92 [0.87;0.98];0.80 [0.68;0.93];0.86 [0.75;0.99];0.71 [0.57;0.87];0.88 [0.80;0.97];0.78 [0.68;0.90]
Gini Index of Activity Fragment Durations During Waking Time	FRAG_Gini_dur_PA_day	7	All solid cancer;Colorectal cancer;Kidney cancer;Liver cancer;Lung cancer;Pancreatic cancer;Uterine cancer	2.02e-07;0.0476;0.000923;0.0122;3.28e-06;0.00277;0.000491	1.24e-07;0.0174;0.064;0.0455;7.69e-05;0.00279;0.00245	0.94 [0.92;0.96];0.93 [0.87;1.00];0.80 [0.70;0.91];0.76 [0.62;0.94];0.80 [0.73;0.88];0.81 [0.71;0.93];0.77 [0.67;0.89]
Gini Index of Activity Fragment Durations During Waking Time (Plain)	FRAG_Gini_dur_PA_day_pla	7	All solid cancer;Breast cancer;Kidney cancer;Liver cancer;Lung cancer;Pancreatic cancer;Uterine cancer	9.92e-08;0.0399;0.00165;0.0129;8.14e-06;0.00355;0.000207	5.82e-07;0.0131;0.136;0.105;0.000515;0.00341;0.00026	0.94 [0.91;0.96];0.94 [0.89;1.00];0.81 [0.71;0.92];0.77 [0.62;0.95];0.81 [0.74;0.89];0.82 [0.71;0.94];0.76 [0.66;0.88]
Gini Index of Activity Fragment Durations During Waking Time (Weighted)	FRAG_Gini_dur_PA_day_wei	7	All solid cancer;Breast cancer;Kidney cancer;Liver cancer;Lung cancer;Pancreatic cancer;Uterine cancer	2.18e-07;0.0404;0.0013;0.0103;2.79e-05;0.00471;0.000507	1.12e-06;0.0222;0.0814;0.134;0.00314;0.00259;0.000237	0.94 [0.92;0.96];0.94 [0.89;1.00];0.80 [0.70;0.92];0.76 [0.62;0.94];0.82 [0.75;0.90];0.82 [0.72;0.94];0.78 [0.67;0.90]
Number of PA Fragments per Minute IN PA During Waking Time	FRAG_NFragPM_PA_day	7	All solid cancer;Kidney cancer;Liver cancer;Lung cancer;Pancreatic cancer;Soft tissue cancer;Uterine cancer	0.000913;0.013;0.0033;0.000193;0.0302;0.034;0.00255	0.00365;0.0388;0.00977;0.00867;0.0353;0.00188;0.0566	1.04 [1.02;1.07];1.18 [1.04;1.35];1.34 [1.10;1.62];1.18 [1.08;1.29];1.16 [1.01;1.33];0.73 [0.55;0.98];1.23 [1.08;1.42]
Number of PA Fragments per Minute IN PA During Waking Time (Plain)	FRAG_NFragPM_PA_day_pla	7	All solid cancer;Kidney cancer;Liver cancer;Lung cancer;Pancreatic cancer;Soft tissue cancer;Uterine cancer	0.00203;0.0109;0.00209;0.000274;0.046;0.0351;0.00475	0.00667;0.0497;0.0108;0.00285;0.041;0.0174;0.0328	1.04 [1.01;1.06];1.18 [1.04;1.35];1.35 [1.11;1.63];1.18 [1.08;1.29];1.15 [1.00;1.31];0.73 [0.55;0.98];1.22 [1.06;1.40]
Number of Inactivity-to-MVPA Transitions During Waking Time (Plain)	FRAG_Nfrag_IN2MVPA_day_pla	7	All solid cancer;Breast cancer;Colorectal cancer;Lung cancer;Lymphoma;Multiple myeloma;Uterine cancer	6.51e-09;0.00426;0.0129;4.63e-05;0.00256;0.0354;0.0149	2.14e-06;0.00661;0.023;0.00218;0.057;0.0469;0.00477	0.92 [0.90;0.95];0.91 [0.86;0.97];0.90 [0.83;0.98];0.78 [0.69;0.88];0.82 [0.72;0.93];0.80 [0.65;0.98];0.81 [0.69;0.96]
Number of LIPA Fragments During Waking Time	FRAG_Nfrag_LIPA_day	7	All solid cancer;Bladder cancer;Breast cancer;Liver cancer;Lung cancer;Multiple myeloma;Prostate cancer	2.81e-05;0.0381;0.0178;0.0264;0.00249;0.00442;0.032	0.000644;0.0532;0.259;0.181;0.0114;0.0495;0.0751	0.95 [0.92;0.97];0.84 [0.71;0.99];0.93 [0.88;0.99];0.77 [0.61;0.97];0.86 [0.77;0.95];0.77 [0.65;0.92];1.05 [1.00;1.11]
Transition Probability Physical Inactivity to LIPA During Waking Time	FRAG_TP_IN2LIPA_day	7	All solid cancer;Bladder cancer;Breast cancer;Kidney cancer;Liver cancer;Multiple myeloma;Uterine cancer	4.94e-06;0.0185;0.00887;0.0458;0.0164;0.0216;0.000672	5.33e-05;0.0483;0.0666;0.0642;0.0174;0.137;0.0026	0.94 [0.92;0.97];0.80 [0.67;0.96];0.93 [0.87;0.98];0.85 [0.73;1.00];0.72 [0.56;0.94];0.79 [0.65;0.97];0.76 [0.65;0.89]
Transition Probability Physical Activity to Inactivity During Waking Time	FRAG_TP_PA2IN_day	7	All solid cancer;Kidney cancer;Liver cancer;Lung cancer;Pancreatic cancer;Soft tissue cancer;Uterine cancer	0.00093;0.0109;0.000434;0.000156;0.0294;0.0341;0.000848	0.0029;0.0259;0.0097;0.00507;0.0225;0.0019;0.0579	1.04 [1.02;1.07];1.18 [1.04;1.33];1.29 [1.12;1.49];1.18 [1.08;1.29];1.15 [1.01;1.31];0.73 [0.55;0.98];1.19 [1.08;1.33]
Transition Probability Physical Activity to Inactivity During Waking Time (Plain)	FRAG_TP_PA2IN_day_pla	7	All solid cancer;Kidney cancer;Liver cancer;Lung cancer;Pancreatic cancer;Soft tissue cancer;Uterine cancer	0.0018;0.0103;0.000425;0.000268;0.0457;0.0342;0.00317	0.00563;0.0602;0.0109;0.00364;0.0275;0.0174;0.0522	1.04 [1.01;1.06];1.17 [1.04;1.33];1.29 [1.12;1.48];1.17 [1.08;1.28];1.14 [1.00;1.29];0.73 [0.54;0.98];1.18 [1.06;1.31]
W0.5 of Inactivity Fragment Durations During Waking Time	FRAG_W0.5_dur_IN_day	7	All solid cancer;Bladder cancer;Breast cancer;Kidney cancer;Liver cancer;Multiple myeloma;Uterine cancer	4.49e-06;0.00694;0.0187;0.033;0.00594;0.0224;0.00234	0.000179;0.00457;0.14;0.0559;0.0036;0.069;0.00404	1.06 [1.04;1.09];1.29 [1.07;1.55];1.07 [1.01;1.14];1.19 [1.01;1.39];1.45 [1.11;1.89];1.26 [1.03;1.53];1.28 [1.09;1.50]
W0.5 of Inactivity Fragment Durations During Waking Time (Plain)	FRAG_W0.5_dur_IN_day_pla	7	All solid cancer;Bladder cancer;Breast cancer;Liver cancer;Lung cancer;Multiple myeloma;Uterine cancer	1.07e-06;0.0292;0.00473;0.0325;0.0279;0.0187;0.000332	5.74e-06;0.0416;0.0582;0.0677;0.238;0.0302;0.00041	1.07 [1.04;1.10];1.22 [1.02;1.46];1.09 [1.03;1.15];1.32 [1.02;1.70];1.13 [1.01;1.25];1.26 [1.04;1.53];1.33 [1.14;1.55]
W0.5 of Inactivity Fragment Durations During Waking Time (Weighted)	FRAG_W0.5_dur_IN_day_wei	7	All solid cancer;Bladder cancer;Breast cancer;Liver cancer;Lung cancer;Multiple myeloma;Uterine cancer	1.28e-06;0.0201;0.00392;0.0458;0.0168;0.0191;0.000505	6.95e-05;0.0401;0.0144;0.26;0.246;0.0376;0.00175	1.07 [1.04;1.09];1.24 [1.03;1.48];1.09 [1.03;1.16];1.29 [1.00;1.67];1.14 [1.02;1.27];1.26 [1.04;1.53];1.32 [1.13;1.54]
Power-Law Alpha of Inactivity Fragment Durations During Waking Time (Weighted)	FRAG_alpha_dur_IN_day_wei	7	All solid cancer;Breast cancer;Kidney cancer;Liver cancer;Lung cancer;Multiple myeloma;Uterine cancer	7.23e-09;0.00238;0.0427;0.00695;0.00619;0.0418;0.000144	5e-06;0.034;0.107;0.0191;0.00761;0.26;0.000682	0.93 [0.90;0.95];0.91 [0.86;0.97];0.86 [0.73;0.99];0.71 [0.55;0.91];0.86 [0.78;0.96];0.82 [0.68;0.99];0.74 [0.63;0.86]
Cosinor Mesor	cosinor_mes	7	All solid cancer;Bladder cancer;Breast cancer;Kidney cancer;Liver cancer;Lung cancer;Uterine cancer	2.79e-09;0.00186;0.00147;0.0281;0.00734;6.57e-05;0.000373	4.77e-06;0.00743;0.0409;0.619;0.0105;0.00102;0.00253	0.93 [0.90;0.95];0.77 [0.66;0.91];0.91 [0.86;0.96];0.85 [0.74;0.98];0.74 [0.59;0.92];0.82 [0.74;0.90];0.77 [0.67;0.89]
Duration in 1-5 Min LIPA Bouts (Plain)	dur_day_LIG_bts_1_5_min_pla	7	All solid cancer;Breast cancer;Colorectal cancer;Kidney cancer;Lung cancer;Pancreatic cancer;Uterine cancer	2.57e-08;0.00141;0.00923;0.0467;0.000301;0.018;0.00337	2.38e-06;0.00651;0.075;0.162;0.000733;0.0117;0.00527	0.93 [0.90;0.95];0.91 [0.85;0.96];0.90 [0.83;0.97];0.86 [0.73;1.00];0.82 [0.74;0.91];0.83 [0.71;0.97];0.80 [0.68;0.93]
Duration in 10-Min MVPA Bouts (Plain)	dur_day_MVPA_bts_10_min_pla	7	All solid cancer;Bladder cancer;Breast cancer;Colorectal cancer;Lung cancer;Pancreatic cancer;Uterine cancer	1.29e-07;0.0475;0.0187;0.0172;2.86e-09;0.047;0.00302	2.05e-06;0.22;0.00654;0.204;4.51e-08;0.00274;0.000614	0.93 [0.90;0.95];0.82 [0.67;1.00];0.93 [0.87;0.99];0.90 [0.83;0.98];0.63 [0.55;0.74];0.84 [0.70;1.00];0.76 [0.63;0.91]
Total Steps	mean_total_steps	7	All solid cancer;Bladder cancer;Breast cancer;Kidney cancer;Lung cancer;Pancreatic cancer;Uterine cancer	3.2e-09;0.00158;0.0159;0.0307;2.21e-08;0.0363;0.000593	6.46e-06;0.0281;0.0281;0.455;1.07e-06;0.182;0.00812	0.93 [0.90;0.95];0.76 [0.64;0.90];0.93 [0.88;0.99];0.85 [0.73;0.99];0.74 [0.67;0.82];0.85 [0.74;0.99];0.77 [0.67;0.89]
Acceleration in 1-5 Min LIPA Bouts (Plain)	ACC_day_LIG_bts_1_5_mg_pla	6	All solid cancer;Kidney cancer;Liver cancer;Lung cancer;Pancreatic cancer;Prostate cancer	0.0017;0.0166;0.00626;4.16e-07;0.0281;0.0392	0.00831;0.0523;0.0133;0.00136;0.0234;0.127	0.96 [0.94;0.99];0.85 [0.74;0.97];0.75 [0.61;0.92];0.80 [0.73;0.87];0.86 [0.75;0.98];1.05 [1.00;1.10]
Total Inactivity Acceleration (Plain)	ACC_day_total_IN_mg_pla	6	All solid cancer;Bladder cancer;Breast cancer;Leukemia;Liver cancer;Uterine cancer	0.000376;0.00895;0.0226;0.0168;0.00724;0.00439	0.0027;0.00754;0.0155;0.0104;0.0193;0.00797	0.96 [0.93;0.98];0.80 [0.68;0.95];0.94 [0.88;0.99];0.83 [0.71;0.97];0.72 [0.57;0.92];0.81 [0.70;0.94]
Total Inactivity Acceleration (Weighted)	ACC_day_total_IN_mg_wei	6	All solid cancer;Bladder cancer;Breast cancer;Leukemia;Liver cancer;Uterine cancer	0.000381;0.00663;0.0209;0.0132;0.01;0.00526	0.002;0.0073;0.0207;0.00461;0.0199;0.00635	0.96 [0.93;0.98];0.79 [0.67;0.94];0.94 [0.88;0.99];0.82 [0.71;0.96];0.73 [0.58;0.93];0.81 [0.70;0.94]
Total Moderate Physical Activity Acceleration (Plain)	ACC_day_total_MOD_mg_pla	6	All solid cancer;Breast cancer;Colorectal cancer;Lung cancer;Pancreatic cancer;Uterine cancer	1.9e-08;0.00367;0.0203;3.1e-09;0.011;0.0492	2.52e-07;0.00716;0.018;9.46e-07;0.000951;0.0876	0.93 [0.90;0.95];0.91 [0.86;0.97];0.91 [0.85;0.99];0.71 [0.64;0.80];0.82 [0.70;0.95];0.85 [0.73;1.00]
Total Moderate Physical Activity Acceleration (Weighted)	ACC_day_total_MOD_mg_wei	6	All solid cancer;Bladder cancer;Breast cancer;Colorectal cancer;Lung cancer;Pancreatic cancer	3.17e-08;0.0473;0.00231;0.017;5.35e-09;0.0122	1.77e-07;0.00691;0.00481;0.0106;5.99e-08;0.00537	0.93 [0.91;0.95];0.84 [0.71;1.00];0.91 [0.85;0.97];0.91 [0.84;0.98];0.72 [0.64;0.80];0.82 [0.70;0.96]
Number of PA Fragments per Minute IN PA During Waking Time (Weighted)	FRAG_NFragPM_PA_day_wei	6	All solid cancer;Kidney cancer;Liver cancer;Lung cancer;Soft tissue cancer;Uterine cancer	0.00192;0.00947;0.00198;0.000325;0.0358;0.00454	0.00357;0.0604;0.0177;0.00402;0.0187;0.0176	1.04 [1.01;1.06];1.19 [1.04;1.35];1.35 [1.12;1.63];1.17 [1.08;1.28];0.73 [0.55;0.98];1.22 [1.06;1.40]
Number of Inactivity-to-MVPA Transitions During Waking Time	FRAG_Nfrag_IN2MVPA_day	6	All solid cancer;Breast cancer;Colorectal cancer;Lung cancer;Lymphoma;Multiple myeloma	2.91e-07;0.00866;0.013;8.41e-05;0.018;0.00937	6.6e-05;0.0423;0.0415;0.00118;0.172;0.0376	0.93 [0.91;0.96];0.92 [0.87;0.98];0.90 [0.83;0.98];0.79 [0.70;0.89];0.86 [0.76;0.97];0.76 [0.62;0.93]
Standard Deviation of Physical Activity Fragment Durations During Waking Time (Weighted)	FRAG_SD_dur_PA_day_wei	6	All solid cancer;Bladder cancer;Kidney cancer;Liver cancer;Lung cancer;Uterine cancer	0.000193;0.0415;0.0159;0.0207;1.07e-05;0.00163	0.000157;0.0168;0.139;0.0259;9.91e-05;0.00186	0.95 [0.93;0.98];0.83 [0.69;0.99];0.81 [0.69;0.96];0.72 [0.54;0.95];0.76 [0.67;0.86];0.75 [0.63;0.90]
Transition Probability Physical Activity to Inactivity During Waking Time (Weighted)	FRAG_TP_PA2IN_day_wei	6	All solid cancer;Kidney cancer;Liver cancer;Lung cancer;Soft tissue cancer;Uterine cancer	0.00183;0.00887;0.000381;0.000327;0.0351;0.00304	0.00399;0.0728;0.0178;0.00155;0.0293;0.0231	1.04 [1.01;1.06];1.18 [1.04;1.33];1.29 [1.12;1.49];1.17 [1.07;1.27];0.73 [0.54;0.98];1.18 [1.06;1.31]
W0.5 of Activity Fragment Durations During Waking Time	FRAG_W0.5_dur_PA_day	6	All solid cancer;Liver cancer;Lung cancer;Prostate cancer;Soft tissue cancer;Uterine cancer	0.036;0.0176;0.00654;0.0177;0.00204;0.00255	0.0349;0.0878;0.0519;0.105;0.0122;0.000881	0.97 [0.95;1.00];0.80 [0.66;0.96];0.89 [0.82;0.97];1.06 [1.01;1.11];1.76 [1.23;2.52];0.81 [0.71;0.93]
Power-Law Alpha of Inactivity Fragment Durations During Waking Time	FRAG_alpha_dur_IN_day	6	All solid cancer;Breast cancer;Kidney cancer;Liver cancer;Lung cancer;Uterine cancer	7.74e-09;0.00535;0.0254;0.00602;0.007;8.6e-05	7.44e-06;0.115;0.111;0.0141;0.0297;0.00078	0.93 [0.90;0.95];0.92 [0.87;0.98];0.84 [0.72;0.98];0.71 [0.55;0.91];0.87 [0.78;0.96];0.73 [0.63;0.86]
Power-Law Alpha of Inactivity Fragment Durations During Waking Time (Plain)	FRAG_alpha_dur_IN_day_pla	6	All solid cancer;Breast cancer;Kidney cancer;Liver cancer;Lung cancer;Uterine cancer	3.26e-09;0.00236;0.0301;0.00522;0.00702;7.41e-05	4.25e-07;0.0265;0.0614;0.0139;0.049;0.000309	0.92 [0.90;0.95];0.91 [0.86;0.97];0.85 [0.73;0.98];0.70 [0.55;0.90];0.87 [0.78;0.96];0.73 [0.63;0.85]
Number of 60-90 Min Inactivity Bouts (Plain)	Nbouts_day_IN_bts_60_90_pla	6	All solid cancer;Bladder cancer;Brain cancer;Kidney cancer;Liver cancer;Lung cancer	0.0048;0.00775;0.00296;0.0114;0.0116;0.0396	0.0204;0.0172;0.00287;0.0263;0.026;0.236	1.04 [1.01;1.06];1.23 [1.06;1.43];0.73 [0.60;0.90];1.19 [1.04;1.36];1.31 [1.06;1.61];1.10 [1.00;1.21]
Number of 10-Min MVPA Bouts (Plain)	Nbouts_day_MVPA_bts_10_pla	6	All solid cancer;Breast cancer;Colorectal cancer;Lung cancer;Pancreatic cancer;Uterine cancer	1.56e-07;0.0115;0.0141;3.07e-09;0.0173;0.00403	5.76e-06;0.0535;0.143;1.73e-06;0.00363;0.00239	0.93 [0.91;0.96];0.93 [0.88;0.98];0.91 [0.84;0.98];0.67 [0.58;0.76];0.81 [0.69;0.96];0.79 [0.67;0.93]
Number of 10-Min MVPA Bouts (Weighted)	Nbouts_day_MVPA_bts_10_wei	6	All solid cancer;Breast cancer;Colorectal cancer;Lung cancer;Pancreatic cancer;Uterine cancer	2.02e-07;0.00873;0.0135;4.4e-09;0.0256;0.00509	1.54e-05;0.0315;0.115;8.62e-07;0.00265;0.003	0.93 [0.91;0.96];0.93 [0.87;0.98];0.90 [0.84;0.98];0.67 [0.59;0.77];0.83 [0.70;0.98];0.79 [0.68;0.93]
Duration in 60-90 Min Inactivity Bouts (Plain)	dur_day_IN_bts_60_90_min_pla	6	All solid cancer;Bladder cancer;Brain cancer;Kidney cancer;Liver cancer;Uterine cancer	0.00403;0.00565;0.00345;0.0115;0.0168;0.0446	0.0114;0.0246;0.0029;0.0376;0.0108;0.0536	1.04 [1.01;1.06];1.24 [1.06;1.44];0.74 [0.60;0.90];1.19 [1.04;1.36];1.29 [1.05;1.59];1.15 [1.00;1.32]
Duration in 60-90 Min Inactivity Bouts (Weighted)	dur_day_IN_bts_60_90_min_wei	6	All solid cancer;Bladder cancer;Brain cancer;Kidney cancer;Liver cancer;Uterine cancer	0.00756;0.0109;0.00293;0.0189;0.037;0.0487	0.00662;0.0231;0.00294;0.0205;0.00992;0.0925	1.03 [1.01;1.06];1.22 [1.05;1.42];0.73 [0.60;0.90];1.18 [1.03;1.35];1.25 [1.01;1.54];1.15 [1.00;1.32]
Duration in 1-5 Min LIPA Bouts (Weighted)	dur_day_LIG_bts_1_5_min_wei	6	All solid cancer;Breast cancer;Colorectal cancer;Lung cancer;Pancreatic cancer;Uterine cancer	7.73e-08;0.00124;0.0155;0.000238;0.0204;0.00617	1.63e-05;0.00674;0.147;0.000873;0.0393;0.00501	0.93 [0.91;0.96];0.91 [0.85;0.96];0.91 [0.84;0.98];0.82 [0.74;0.91];0.83 [0.71;0.97];0.81 [0.69;0.94]
Duration in 10-Min MVPA Bouts (Weighted)	dur_day_MVPA_bts_10_min_wei	6	All solid cancer;Bladder cancer;Breast cancer;Colorectal cancer;Lung cancer;Uterine cancer	2.23e-07;0.0399;0.0153;0.0177;3.91e-09;0.00448	5.95e-07;0.195;0.00767;0.225;4.03e-08;0.000615	0.93 [0.91;0.96];0.81 [0.66;0.99];0.93 [0.87;0.99];0.90 [0.83;0.98];0.64 [0.55;0.74];0.77 [0.64;0.92]
Number of Sustained Inactivity Bouts During Waking Hours	number_sib_wakinghours_AD_T5A5_mn	6	All solid cancer;Bladder cancer;Breast cancer;Kidney cancer;Liver cancer;Pancreatic cancer	7.01e-05;0.00714;0.0012;0.00199;0.0421;0.016	0.000115;0.0112;0.000123;0.147;0.0763;0.544	1.05 [1.03;1.08];1.21 [1.05;1.39];1.10 [1.04;1.17];1.22 [1.07;1.38];1.23 [1.01;1.49];1.17 [1.03;1.34]
Acceleration in 1-5 Min LIPA Bouts (Weighted)	ACC_day_LIG_bts_1_5_mg_wei	5	All solid cancer;Kidney cancer;Liver cancer;Lung cancer;Prostate cancer	0.00182;0.015;0.00697;4.3e-07;0.0401	0.0175;0.0346;0.0138;0.00204;0.119	0.96 [0.94;0.99];0.84 [0.74;0.97];0.75 [0.61;0.93];0.80 [0.73;0.87];1.05 [1.00;1.10]
Total LIPA Acceleration (Plain)	ACC_day_total_LIG_mg_pla	5	All solid cancer;Liver cancer;Lung cancer;Pancreatic cancer;Soft tissue cancer	0.00707;0.0193;5.86e-05;0.0177;0.0327	0.00161;0.0298;0.0208;0.0233;0.0878	0.97 [0.94;0.99];0.78 [0.64;0.96];0.83 [0.76;0.91];0.85 [0.75;0.97];1.34 [1.02;1.76]
Total LIPA Acceleration (Weighted)	ACC_day_total_LIG_mg_wei	5	All solid cancer;Liver cancer;Lung cancer;Pancreatic cancer;Soft tissue cancer	0.0079;0.0199;8.2e-05;0.0226;0.033	0.00538;0.0751;0.0219;0.0231;0.063	0.97 [0.94;0.99];0.78 [0.64;0.96];0.84 [0.77;0.91];0.86 [0.75;0.98];1.34 [1.02;1.76]
Number of Inactivity-to-Activity Transitions During Waking Time (Plain)	FRAG_Nfrag_IN2PA_day_pla	5	All solid cancer;Breast cancer;Melanoma;Multiple myeloma;Uterine cancer	5.87e-06;0.0355;0.00889;0.0196;0.0327	0.000501;0.163;0.022;0.0607;0.144	0.94 [0.92;0.97];0.94 [0.88;1.00];0.87 [0.79;0.97];0.80 [0.67;0.97];0.85 [0.73;0.99]
Number of Inactivity-to-Activity Transitions During Waking Time (Weighted)	FRAG_Nfrag_IN2PA_day_wei	5	All solid cancer;Breast cancer;Melanoma;Multiple myeloma;Uterine cancer	9.19e-06;0.0352;0.00757;0.0174;0.0474	0.00094;0.0689;0.0287;0.0366;0.188	0.94 [0.92;0.97];0.94 [0.88;1.00];0.87 [0.79;0.96];0.80 [0.67;0.96];0.86 [0.74;1.00]
Number of Inactivity Fragments During Waking Time (Plain)	FRAG_Nfrag_IN_day_pla	5	All solid cancer;Breast cancer;Melanoma;Multiple myeloma;Uterine cancer	5.87e-06;0.0355;0.00889;0.0196;0.0327	0.000501;0.163;0.022;0.0607;0.144	0.94 [0.92;0.97];0.94 [0.88;1.00];0.87 [0.79;0.97];0.80 [0.67;0.97];0.85 [0.73;0.99]
Number of Inactivity Fragments During Waking Time (Weighted)	FRAG_Nfrag_IN_day_wei	5	All solid cancer;Breast cancer;Melanoma;Multiple myeloma;Uterine cancer	9.19e-06;0.0352;0.00757;0.0174;0.0474	0.00094;0.0689;0.0287;0.0366;0.188	0.94 [0.92;0.97];0.94 [0.88;1.00];0.87 [0.79;0.96];0.80 [0.67;0.96];0.86 [0.74;1.00]
Number of Activity-to-Inactivity Transitions During Waking Time (Plain)	FRAG_Nfrag_PA2IN_day_pla	5	All solid cancer;Breast cancer;Melanoma;Multiple myeloma;Uterine cancer	6.92e-06;0.0342;0.00911;0.0195;0.0308	0.000773;0.165;0.0187;0.0372;0.12	0.94 [0.92;0.97];0.94 [0.88;1.00];0.87 [0.79;0.97];0.80 [0.67;0.97];0.85 [0.73;0.98]
Number of Activity-to-Inactivity Transitions During Waking Time (Weighted)	FRAG_Nfrag_PA2IN_day_wei	5	All solid cancer;Breast cancer;Melanoma;Multiple myeloma;Uterine cancer	1.06e-05;0.034;0.00781;0.0171;0.0452	0.000991;0.106;0.0252;0.0368;0.114	0.94 [0.92;0.97];0.94 [0.88;1.00];0.87 [0.79;0.96];0.80 [0.67;0.96];0.86 [0.73;1.00]
Number of Activity Fragments During Waking Time (Plain)	FRAG_Nfrag_PA_day_pla	5	All solid cancer;Breast cancer;Melanoma;Multiple myeloma;Uterine cancer	6.92e-06;0.0342;0.00911;0.0195;0.0308	0.000773;0.165;0.0187;0.0372;0.12	0.94 [0.92;0.97];0.94 [0.88;1.00];0.87 [0.79;0.97];0.80 [0.67;0.97];0.85 [0.73;0.98]
Number of Activity Fragments During Waking Time (Weighted)	FRAG_Nfrag_PA_day_wei	5	All solid cancer;Breast cancer;Melanoma;Multiple myeloma;Uterine cancer	1.06e-05;0.034;0.00781;0.0171;0.0452	0.000991;0.106;0.0252;0.0368;0.114	0.94 [0.92;0.97];0.94 [0.88;1.00];0.87 [0.79;0.96];0.80 [0.67;0.96];0.86 [0.73;1.00]
Standard Deviation of Physical Activity Fragment Durations During Waking Time	FRAG_SD_dur_PA_day	5	All solid cancer;Kidney cancer;Liver cancer;Lung cancer;Uterine cancer	0.000226;0.0195;0.0185;9.85e-06;0.00212	0.000191;0.0854;0.0278;3.64e-05;0.000539	0.95 [0.93;0.98];0.82 [0.69;0.97];0.71 [0.53;0.94];0.76 [0.67;0.86];0.75 [0.62;0.90]
Standard Deviation of Physical Activity Fragment Durations During Waking Time (Plain)	FRAG_SD_dur_PA_day_pla	5	All solid cancer;Kidney cancer;Liver cancer;Lung cancer;Uterine cancer	0.000128;0.0195;0.0203;5.3e-06;0.00137	0.00022;0.124;0.0306;8.43e-05;0.000549	0.95 [0.93;0.98];0.82 [0.70;0.97];0.72 [0.54;0.95];0.75 [0.67;0.85];0.75 [0.62;0.89]
W0.5 of Activity Fragment Durations During Waking Time (Plain)	FRAG_W0.5_dur_PA_day_pla	5	All solid cancer;Bladder cancer;Liver cancer;Lung cancer;Uterine cancer	0.00401;0.0155;0.0131;7.85e-05;0.00138	0.0141;0.0015;0.0221;0.0168;0.0147	0.97 [0.94;0.99];0.84 [0.72;0.97];0.78 [0.64;0.95];0.84 [0.77;0.91];0.81 [0.71;0.92]
W0.5 of Activity Fragment Durations During Waking Time (Weighted)	FRAG_W0.5_dur_PA_day_wei	5	All solid cancer;Bladder cancer;Liver cancer;Lung cancer;Uterine cancer	0.00444;0.0157;0.0122;0.000144;0.00239	0.0205;0.00188;0.0488;0.0319;0.0183	0.97 [0.94;0.99];0.84 [0.73;0.97];0.78 [0.64;0.95];0.84 [0.77;0.92];0.81 [0.71;0.93]
Power-Law Alpha of Activity Fragment Durations During Waking Time (Weighted)	FRAG_alpha_dur_PA_day_wei	5	Liver cancer;Lung cancer;Soft tissue cancer;Stomach cancer;Uterine cancer	0.000493;0.00359;0.0199;0.0463;0.0232	0.104;0.0463;0.0183;0.0589;0.0291	1.21 [1.09;1.35];1.14 [1.04;1.24];0.71 [0.53;0.95];1.17 [1.00;1.36];1.12 [1.02;1.23]
x0.5 of Activity Fragment Durations During Waking Time	FRAG_x0.5_dur_PA_day	5	All solid cancer;Liver cancer;Lung cancer;Soft tissue cancer;Uterine cancer	0.0361;0.0167;0.0065;0.0379;0.0353	0.0389;0.188;0.0134;0.0432;0.0146	0.97 [0.95;1.00];0.73 [0.57;0.95];0.86 [0.77;0.96];1.09 [1.01;1.19];0.85 [0.73;0.99]
Intradaily Variability	IV	5	All solid cancer;Kidney cancer;Liver cancer;Lymphoma;Uterine cancer	0.00116;0.0377;0.0398;0.0473;0.000153	0.0263;0.00269;0.0123;0.388;0.00217	1.04 [1.02;1.07];1.15 [1.01;1.32];1.24 [1.01;1.53];1.11 [1.00;1.23];1.31 [1.14;1.50]
Number of 10-20 Min Inactivity Bouts (Plain)	Nbouts_day_IN_bts_10_20_pla	5	All solid cancer;Bladder cancer;Colorectal cancer;Leukemia;Multiple myeloma	0.00336;0.013;0.0415;0.00288;0.0493	0.0216;0.0465;0.0181;0.0311;0.227	0.96 [0.94;0.99];0.81 [0.69;0.96];0.93 [0.86;1.00];0.79 [0.68;0.92];0.84 [0.70;1.00]
Number of 10-20 Min Inactivity Bouts (Weighted)	Nbouts_day_IN_bts_10_20_wei	5	All solid cancer;Bladder cancer;Colorectal cancer;Leukemia;Multiple myeloma	0.00521;0.013;0.0495;0.00204;0.0349	0.0209;0.0347;0.0184;0.00881;0.235	0.97 [0.94;0.99];0.81 [0.69;0.96];0.93 [0.86;1.00];0.78 [0.67;0.92];0.82 [0.69;0.99]
Number of 60-90 Min Inactivity Bouts (Weighted)	Nbouts_day_IN_bts_60_90_wei	5	All solid cancer;Bladder cancer;Brain cancer;Kidney cancer;Liver cancer	0.00933;0.0137;0.00244;0.0205;0.0288	0.0488;0.0233;0.00288;0.0704;0.022	1.03 [1.01;1.06];1.21 [1.04;1.41];0.73 [0.59;0.89];1.17 [1.02;1.34];1.26 [1.02;1.56]
Number of 5-10 Min LIPA Bouts (Plain)	Nbouts_day_LIG_bts_5_10_pla	5	All solid cancer;Bladder cancer;Liver cancer;Multiple myeloma;Uterine cancer	0.000559;0.0218;0.0439;0.0106;0.0034	0.00871;0.124;0.079;0.0625;0.00605	0.96 [0.93;0.98];0.83 [0.70;0.97];0.79 [0.63;0.99];0.79 [0.67;0.95];0.80 [0.69;0.93]
Number of 5-10 Min LIPA Bouts (Weighted)	Nbouts_day_LIG_bts_5_10_wei	5	All solid cancer;Bladder cancer;Liver cancer;Multiple myeloma;Uterine cancer	0.000469;0.0164;0.0448;0.00948;0.00417	0.00851;0.0998;0.104;0.0493;0.0133	0.96 [0.93;0.98];0.82 [0.70;0.96];0.79 [0.63;0.99];0.79 [0.66;0.94];0.81 [0.70;0.93]
Unbouted Inactivity Duration (Weighted)	dur_day_IN_unbt_min_wei	5	All solid cancer;Breast cancer;Melanoma;Multiple myeloma;Uterine cancer	1.36e-05;0.0487;0.0154;0.0164;0.00507	0.000533;0.21;0.0215;0.0813;0.0146	0.94 [0.92;0.97];0.94 [0.89;1.00];0.88 [0.80;0.98];0.80 [0.66;0.96];0.80 [0.69;0.94]
Duration in 5-10 Min LIPA Bouts (Plain)	dur_day_LIG_bts_5_10_min_pla	5	All solid cancer;Bladder cancer;Liver cancer;Multiple myeloma;Uterine cancer	0.00166;0.0368;0.0456;0.00829;0.00261	0.0548;0.118;0.162;0.0579;0.0245	0.96 [0.94;0.99];0.84 [0.71;0.99];0.79 [0.63;1.00];0.79 [0.66;0.94];0.80 [0.69;0.92]
Duration in 5-10 Min LIPA Bouts (Weighted)	dur_day_LIG_bts_5_10_min_wei	5	All solid cancer;Bladder cancer;Liver cancer;Multiple myeloma;Uterine cancer	0.00144;0.0286;0.049;0.00755;0.00313	0.0398;0.141;0.127;0.0352;0.0246	0.96 [0.94;0.98];0.83 [0.71;0.98];0.79 [0.63;1.00];0.79 [0.66;0.94];0.80 [0.69;0.93]
Peak 30-Minute Cadence	mean_peak_30min_cadence	5	All solid cancer;Bladder cancer;Kidney cancer;Lung cancer;Uterine cancer	2.87e-06;0.0113;0.0277;3.16e-08;0.00456	4.2e-05;0.00881;0.101;9.44e-08;0.0228	0.94 [0.92;0.97];0.81 [0.69;0.95];0.85 [0.74;0.98];0.76 [0.69;0.84];0.82 [0.71;0.94]
Acceleration in 10-Min LIPA Bouts (Plain)	ACC_day_LIG_bts_10_mg_pla	4	All solid cancer;Colorectal cancer;Lung cancer;Pancreatic cancer	0.0468;0.0463;0.00161;0.011	0.0567;0.206;0.0358;0.0367	0.98 [0.95;1.00];0.93 [0.87;1.00];0.86 [0.78;0.94];0.84 [0.73;0.96]
Acceleration in 5-10 Min LIPA Bouts (Plain)	ACC_day_LIG_bts_5_10_mg_pla	4	All solid cancer;Lung cancer;Lymphoma;Pancreatic cancer	0.0391;7.41e-05;0.00919;0.0132	0.0978;0.0257;0.0364;0.0527	0.97 [0.95;1.00];0.83 [0.76;0.91];0.87 [0.78;0.97];0.84 [0.74;0.97]
Acceleration in 5-10 Min LIPA Bouts (Weighted)	ACC_day_LIG_bts_5_10_mg_wei	4	All solid cancer;Lung cancer;Lymphoma;Pancreatic cancer	0.0481;0.000134;0.00729;0.0141	0.0301;0.0177;0.0436;0.0258	0.98 [0.95;1.00];0.84 [0.77;0.92];0.87 [0.78;0.96];0.85 [0.74;0.97]
Coefficient of Variance of Activity Fragment Durations During Waking Time (Plain)	FRAG_CoV_dur_PA_day_pla	4	All solid cancer;Kidney cancer;Ovarian cancer;Pancreatic cancer	1.43e-05;0.0497;0.0455;0.045	4.02e-05;0.0299;0.0209;0.118	0.95 [0.92;0.97];0.87 [0.75;1.00];0.84 [0.71;1.00];0.86 [0.75;1.00]
Coefficient of Variance of Activity Fragment Durations During Waking Time (Weighted)	FRAG_CoV_dur_PA_day_wei	4	All solid cancer;Kidney cancer;Ovarian cancer;Pancreatic cancer	4.03e-05;0.0485;0.0475;0.0339	0.00013;0.0464;0.00836;0.194	0.95 [0.93;0.97];0.86 [0.75;1.00];0.84 [0.71;1.00];0.85 [0.74;0.99]
Number of Inactivity Fragments During Sleep Period	FRAG_Nfrag_IN_spt	4	All solid cancer;Esophageal cancer;Prostate cancer;Uterine cancer	4.85e-05;0.000534;0.0114;0.0213	0.000274;0.00144;0.0666;0.0189	1.05 [1.02;1.07];1.23 [1.10;1.39];1.06 [1.01;1.10];1.16 [1.02;1.31]
Number of Activity Fragments During Sleep Period	FRAG_Nfrag_PA_spt	4	All solid cancer;Esophageal cancer;Prostate cancer;Uterine cancer	4.85e-05;0.000534;0.0115;0.0213	0.000275;0.00144;0.0669;0.0189	1.05 [1.02;1.07];1.23 [1.10;1.39];1.06 [1.01;1.10];1.16 [1.02;1.31]
Power-Law Alpha of Activity Fragment Durations During Waking Time	FRAG_alpha_dur_PA_day	4	Liver cancer;Lung cancer;Soft tissue cancer;Uterine cancer	0.0136;0.0135;0.0272;0.0312	0.291;0.0206;0.0421;0.0157	1.28 [1.05;1.56];1.12 [1.02;1.23];0.72 [0.54;0.96];1.16 [1.01;1.33]
Power-Law Alpha of Activity Fragment Durations During Waking Time (Plain)	FRAG_alpha_dur_PA_day_pla	4	Liver cancer;Lung cancer;Soft tissue cancer;Uterine cancer	0.000408;0.00575;0.0208;0.0339	0.107;0.0306;0.0283;0.0361	1.21 [1.09;1.35];1.13 [1.04;1.23];0.71 [0.53;0.95];1.11 [1.01;1.23]
Mean MVPA Fragment Duration During Waking Time	FRAG_mean_dur_MVPA_day	4	All solid cancer;Leukemia;Lung cancer;Uterine cancer	9.28e-05;0.0418;3.02e-10;0.0283	0.000581;0.0708;5.17e-07;0.0947	0.95 [0.92;0.97];0.83 [0.69;0.99];0.64 [0.56;0.74];0.81 [0.67;0.98]
Mean MVPA Fragment Duration During Waking Time (Plain)	FRAG_mean_dur_MVPA_day_pla	4	All solid cancer;Leukemia;Lung cancer;Uterine cancer	0.000119;0.0322;2.41e-10;0.0279	0.000475;0.0296;3.77e-07;0.0224	0.95 [0.92;0.97];0.82 [0.68;0.98];0.64 [0.56;0.73];0.81 [0.67;0.98]
Mean MVPA Fragment Duration During Waking Time (Weighted)	FRAG_mean_dur_MVPA_day_wei	4	All solid cancer;Leukemia;Lung cancer;Uterine cancer	0.000157;0.0262;4.38e-10;0.0341	0.000157;0.042;2.11e-07;0.0376	0.95 [0.92;0.97];0.81 [0.68;0.98];0.64 [0.56;0.74];0.82 [0.68;0.98]
Mean Activity Fragment Duration During Waking Time	FRAG_mean_dur_PA_day	4	All solid cancer;Liver cancer;Lung cancer;Uterine cancer	0.000134;0.0154;6.61e-05;0.00358	0.00266;0.0128;0.00726;0.0634	0.95 [0.92;0.97];0.69 [0.51;0.93];0.77 [0.68;0.88];0.76 [0.64;0.92]
Mean Activity Fragment Duration During Waking Time (Plain)	FRAG_mean_dur_PA_day_pla	4	All solid cancer;Liver cancer;Lung cancer;Uterine cancer	0.000514;0.0131;2.76e-05;0.00432	0.00726;0.0206;0.00222;0.00968	0.95 [0.92;0.98];0.68 [0.50;0.92];0.76 [0.66;0.86];0.76 [0.64;0.92]
Mean Activity Fragment Duration During Waking Time (Weighted)	FRAG_mean_dur_PA_day_wei	4	All solid cancer;Liver cancer;Lung cancer;Uterine cancer	0.000616;0.0142;4.2e-05;0.00347	0.00854;0.00952;0.00115;0.00533	0.95 [0.92;0.98];0.68 [0.50;0.93];0.76 [0.67;0.87];0.76 [0.63;0.91]
x0.5 of Activity Fragment Durations During Waking Time (Plain)	FRAG_x0.5_dur_PA_day_pla	4	Liver cancer;Lung cancer;Soft tissue cancer;Uterine cancer	0.0149;0.00175;0.0069;0.0478	0.0439;0.00793;0.00933;0.106	0.73 [0.57;0.94];0.84 [0.76;0.94];1.11 [1.03;1.20];0.86 [0.74;1.00]
x0.5 of Activity Fragment Durations During Waking Time (Weighted)	FRAG_x0.5_dur_PA_day_wei	4	Liver cancer;Lung cancer;Soft tissue cancer;Uterine cancer	0.0172;0.00178;0.00606;0.0299	0.0661;0.00362;0.0039;0.0727	0.74 [0.57;0.95];0.84 [0.76;0.94];1.11 [1.03;1.20];0.85 [0.73;0.98]
Number of 20-30 Min Inactivity Bouts (Weighted)	Nbouts_day_IN_bts_20_30_wei	4	Esophageal cancer;Kidney cancer;Leukemia;Multiple myeloma	0.0309;0.0455;0.0496;0.0432	0.169;0.176;0.115;0.0168	1.19 [1.02;1.39];0.86 [0.75;1.00];0.86 [0.74;1.00];0.83 [0.70;0.99]
Number of 10-Min LIPA Bouts (Plain)	Nbouts_day_LIG_bts_10_pla	4	All solid cancer;Bladder cancer;Liver cancer;Uterine cancer	0.0256;0.0475;0.0164;0.0258	0.137;0.151;0.00941;0.0393	0.97 [0.95;1.00];0.84 [0.70;1.00];0.73 [0.57;0.94];0.85 [0.73;0.98]
Number of 10-Min LIPA Bouts (Weighted)	Nbouts_day_LIG_bts_10_wei	4	All solid cancer;Bladder cancer;Liver cancer;Uterine cancer	0.0282;0.0352;0.0184;0.023	0.138;0.0732;0.0171;0.0489	0.97 [0.95;1.00];0.83 [0.69;0.99];0.74 [0.57;0.95];0.84 [0.73;0.98]
Sleep Duration Within Sleep Period Time	SleepDurationInSpt_AD_T5A5_mn	4	Esophageal cancer;Liver cancer;Melanoma;Uterine cancer	0.0384;0.0427;0.0378;0.0307	0.0657;0.265;0.0199;0.439	0.85 [0.74;0.99];0.82 [0.67;0.99];1.11 [1.01;1.22];0.86 [0.74;0.99]
Duration in 10-20 Min Inactivity Bouts (Plain)	dur_day_IN_bts_10_20_min_pla	4	All solid cancer;Bladder cancer;Colorectal cancer;Leukemia	0.00533;0.0118;0.0487;0.00512	0.0325;0.0561;0.0123;0.0759	0.97 [0.94;0.99];0.81 [0.69;0.95];0.93 [0.86;1.00];0.80 [0.69;0.94]
Unbouted Inactivity Duration (Plain)	dur_day_IN_unbt_min_pla	4	All solid cancer;Melanoma;Multiple myeloma;Uterine cancer	1.19e-05;0.0216;0.0172;0.00382	0.00174;0.03;0.0892;0.0151	0.94 [0.92;0.97];0.89 [0.80;0.98];0.80 [0.66;0.96];0.80 [0.69;0.93]
Total LIPA Duration (Plain)	dur_day_total_LIG_min_pla	4	All solid cancer;Bladder cancer;Liver cancer;Uterine cancer	8.12e-05;0.0175;0.015;0.00269	0.00482;0.00752;0.0158;0.00149	0.95 [0.93;0.97];0.82 [0.69;0.96];0.75 [0.59;0.94];0.80 [0.69;0.93]
Total LIPA Duration (Weighted)	dur_day_total_LIG_min_wei	4	All solid cancer;Bladder cancer;Liver cancer;Uterine cancer	0.000116;0.0134;0.0168;0.00297	0.0115;0.0213;0.0226;0.00154	0.95 [0.93;0.98];0.81 [0.68;0.96];0.75 [0.59;0.95];0.80 [0.69;0.93]
Autocorrelation Phi	phi	4	All solid cancer;Kidney cancer;Liver cancer;Uterine cancer	0.00117;0.0359;0.0355;0.000149	0.0303;0.00337;0.0178;0.00388	0.96 [0.94;0.98];0.87 [0.76;0.99];0.80 [0.65;0.99];0.76 [0.67;0.88]
Activity Balance Index	ABI	3	Esophageal cancer;Prostate cancer;Thyroid cancer	0.0472;0.00473;0.0225	0.0303;0.00284;0.0274	0.85 [0.73;1.00];1.07 [1.02;1.12];1.45 [1.05;2.00]
Acceleration in 10-Min MVPA Bouts (Plain)	ACC_day_MVPA_bts_10_mg_pla	3	All solid cancer;Breast cancer;Liver cancer	0.00638;0.0402;0.0494	0.000677;0.12;0.0248	0.96 [0.93;0.99];0.92 [0.85;1.00];0.64 [0.41;1.00]
Acceleration in 1-5 Min MVPA Bouts (Plain)	ACC_day_MVPA_bts_1_5_mg_pla	3	All solid cancer;Breast cancer;Lung cancer	1.16e-07;0.000445;0.000979	2.35e-05;0.000418;0.0149	0.93 [0.90;0.95];0.88 [0.82;0.94];0.82 [0.73;0.92]
Acceleration in 1-5 Min MVPA Bouts (Weighted)	ACC_day_MVPA_bts_1_5_mg_wei	3	All solid cancer;Breast cancer;Lung cancer	7.03e-08;0.000244;0.00183	2.78e-05;0.000122;0.0515	0.93 [0.90;0.95];0.87 [0.81;0.94];0.83 [0.74;0.93]
Acceleration in 5-10 Min MVPA Bouts (Plain)	ACC_day_MVPA_bts_5_10_mg_pla	3	All solid cancer;Colorectal cancer;Lung cancer	0.00499;0.00138;0.00381	0.029;0.032;0.000246	0.96 [0.94;0.99];0.87 [0.80;0.95];0.84 [0.74;0.94]
Acceleration in 5-10 Min MVPA Bouts (Weighted)	ACC_day_MVPA_bts_5_10_mg_wei	3	All solid cancer;Colorectal cancer;Lung cancer	0.0124;0.00109;0.0106	0.0482;0.0689;0.00162	0.97 [0.94;0.99];0.87 [0.80;0.94];0.86 [0.76;0.96]
Coefficient of Variance of Activity Fragment Durations During Waking Time	FRAG_CoV_dur_PA_day	3	All solid cancer;Kidney cancer;Ovarian cancer	0.000108;0.0264;0.0262	9.32e-05;0.0104;0.0146	0.95 [0.93;0.98];0.85 [0.73;0.98];0.82 [0.69;0.98]
Number of Inactivity-to-LIPA Transitions During Waking Time (Plain)	FRAG_Nfrag_IN2LIPA_day_pla	3	All solid cancer;Melanoma;Multiple myeloma	0.000545;0.0161;0.0423	0.0302;0.0185;0.107	0.96 [0.93;0.98];0.89 [0.80;0.98];0.83 [0.69;0.99]
Number of Inactivity-to-LIPA Transitions During Waking Time (Weighted)	FRAG_Nfrag_IN2LIPA_day_wei	3	All solid cancer;Melanoma;Multiple myeloma	0.000812;0.0151;0.0374	0.0386;0.021;0.0678	0.96 [0.93;0.98];0.88 [0.80;0.98];0.83 [0.69;0.99]
Number of Inactivity-to-Activity Transitions During Waking Time	FRAG_Nfrag_IN2PA_day	3	All solid cancer;Leukemia;Multiple myeloma	0.00126;0.041;0.00424	0.0221;0.0799;0.00822	0.96 [0.94;0.98];0.85 [0.73;0.99];0.77 [0.64;0.92]
Number of Inactivity Fragments During Waking Time	FRAG_Nfrag_IN_day	3	All solid cancer;Leukemia;Multiple myeloma	0.00126;0.041;0.00424	0.0221;0.0799;0.00822	0.96 [0.94;0.98];0.85 [0.73;0.99];0.77 [0.64;0.92]
Number of Activity-to-Inactivity Transitions During Waking Time	FRAG_Nfrag_PA2IN_day	3	All solid cancer;Leukemia;Multiple myeloma	0.00142;0.0418;0.00393	0.0163;0.0792;0.0155	0.96 [0.94;0.98];0.85 [0.73;0.99];0.77 [0.64;0.92]
Number of Activity Fragments During Waking Time	FRAG_Nfrag_PA_day	3	All solid cancer;Leukemia;Multiple myeloma	0.00142;0.0418;0.00393	0.0163;0.0792;0.0155	0.96 [0.94;0.98];0.85 [0.73;0.99];0.77 [0.64;0.92]
Number of Sleep Fragments During Sleep Period	FRAG_Nfrag_sleep_spt	3	Brain cancer;Liver cancer;Ovarian cancer	0.00612;0.0395;0.038	0.0295;0.0653;0.0869	1.29 [1.07;1.54];0.79 [0.63;0.99];0.83 [0.69;0.99]
Number of Wake Fragments During Sleep Period	FRAG_Nfrag_wake_spt	3	Brain cancer;Liver cancer;Ovarian cancer	0.00616;0.0393;0.0376	0.0295;0.0654;0.0868	1.29 [1.07;1.54];0.79 [0.63;0.99];0.83 [0.69;0.99]
Transition Probability Physical Inactivity to Activity During Sleep Period	FRAG_TP_IN2PA_spt	3	All solid cancer;Esophageal cancer;Uterine cancer	0.000791;0.000142;0.00728	0.00186;0.0014;0.0132	1.04 [1.02;1.06];1.16 [1.08;1.26];1.18 [1.05;1.34]
Transition Probability Sleep to Wake During Sleep Period	FRAG_TP_sleep2wake_spt	3	Brain cancer;Ovarian cancer;Thyroid cancer	0.0482;0.0191;0.0237	0.15;0.0445;0.0265	1.19 [1.00;1.42];0.79 [0.64;0.96];1.33 [1.04;1.71]
L10 Activity Level	L10VALUE	3	All solid cancer;Lung cancer;Lymphoma	0.000746;0.00917;0.00824	0.000858;0.0337;0.0205	0.96 [0.93;0.98];0.86 [0.77;0.96];0.85 [0.75;0.96]
Number of 20-30 Min Inactivity Bouts (Plain)	Nbouts_day_IN_bts_20_30_pla	3	Esophageal cancer;Kidney cancer;Multiple myeloma	0.0177;0.0178;0.0298	0.0389;0.0621;0.0245	1.21 [1.03;1.41];0.84 [0.73;0.97];0.82 [0.69;0.98]
Number of 30-60 Min Inactivity Bouts (Plain)	Nbouts_day_IN_bts_30_60_pla	3	Lymphoma;Thyroid cancer;Uterine cancer	0.0328;0.0478;0.00597	0.00125;0.0863;0.0203	0.89 [0.80;0.99];1.31 [1.00;1.71];1.22 [1.06;1.40]
Extended Cosinor Amplitude	cosinorExt_amp	3	All solid cancer;Lung cancer;Stomach cancer	0.00403;0.0495;0.0295	2.04e-06;0.00332;0.00681	0.96 [0.94;0.99];0.90 [0.82;1.00];0.76 [0.59;0.97]
Duration in 10-20 Min Inactivity Bouts (Weighted)	dur_day_IN_bts_10_20_min_wei	3	All solid cancer;Bladder cancer;Leukemia	0.0068;0.0109;0.00346	0.0336;0.0693;0.0328	0.97 [0.94;0.99];0.81 [0.69;0.95];0.80 [0.68;0.93]
Duration in 20-30 Min Inactivity Bouts (Plain)	dur_day_IN_bts_20_30_min_pla	3	Esophageal cancer;Kidney cancer;Multiple myeloma	0.0131;0.0202;0.0346	0.0328;0.155;0.0326	1.22 [1.04;1.42];0.84 [0.73;0.97];0.83 [0.69;0.99]
Duration in 10-Min LIPA Bouts (Plain)	dur_day_LIG_bts_10_min_pla	3	All solid cancer;Liver cancer;Uterine cancer	0.0202;0.0329;0.0481	0.0681;0.0969;0.0406	0.97 [0.95;1.00];0.75 [0.58;0.98];0.86 [0.74;1.00]
Duration in 10-Min LIPA Bouts (Weighted)	dur_day_LIG_bts_10_min_wei	3	All solid cancer;Liver cancer;Uterine cancer	0.0249;0.0357;0.0441	0.116;0.0777;0.0297	0.97 [0.95;1.00];0.76 [0.58;0.98];0.86 [0.74;1.00]
Total Vigorous Physical Activity Duration (Weighted)	dur_day_total_VIG_min_wei	3	All solid cancer;Lung cancer;Uterine cancer	0.0395;0.00921;0.0455	0.000124;0.00385;0.0155	0.97 [0.94;1.00];0.74 [0.60;0.93];0.75 [0.57;0.99]
Number of Awakenings	number_of_awakenings_AD_T5A5_mn	3	Brain cancer;Esophageal cancer;Ovarian cancer	0.0275;0.0309;0.0446	0.102;0.0262;0.0263	1.24 [1.02;1.49];0.83 [0.70;0.98];0.83 [0.70;1.00]
Number of Sleep Period Bouts	number_sib_sleepperiod_AD_T5A5_mn	3	Brain cancer;Esophageal cancer;Ovarian cancer	0.0275;0.0309;0.0446	0.102;0.0262;0.0263	1.24 [1.02;1.49];0.83 [0.70;0.98];0.83 [0.70;1.00]
Acceleration in 60-90 Min Inactivity Bouts (Plain)	ACC_day_IN_bts_60_90_mg_pla	2	Bladder cancer;Leukemia	0.0105;0.0205	0.0229;0.0524	0.80 [0.67;0.95];0.83 [0.71;0.97]
Acceleration in 60-90 Min Inactivity Bouts (Weighted)	ACC_day_IN_bts_60_90_mg_wei	2	Bladder cancer;Leukemia	0.00706;0.0188	0.0161;0.0642	0.79 [0.66;0.94];0.83 [0.71;0.97]
Acceleration in 10-Min LIPA Bouts (Weighted)	ACC_day_LIG_bts_10_mg_wei	2	Lung cancer;Pancreatic cancer	0.00153;0.00986	0.0176;0.0141	0.86 [0.78;0.94];0.83 [0.73;0.96]
Acceleration in 10-Min MVPA Bouts (Weighted)	ACC_day_MVPA_bts_10_mg_wei	2	All solid cancer;Breast cancer	0.00559;0.0306	0.000162;0.0968	0.96 [0.93;0.99];0.92 [0.85;0.99]
Total Vigorous Physical Activity Acceleration (Plain)	ACC_day_total_VIG_mg_pla	2	All solid cancer;Uterine cancer	0.0133;0.0261	0.0417;0.0458	0.96 [0.93;0.99];0.73 [0.55;0.96]
Total Vigorous Physical Activity Acceleration (Weighted)	ACC_day_total_VIG_mg_wei	2	All solid cancer;Uterine cancer	0.0132;0.0128	0.0426;0.0238	0.96 [0.93;0.99];0.69 [0.52;0.92]
Number of Inactivity-to-LIPA Transitions During Waking Time	FRAG_Nfrag_IN2LIPA_day	2	All solid cancer;Multiple myeloma	0.021;0.0107	0.254;0.0843	0.97 [0.95;1.00];0.79 [0.66;0.95]
Transition Probability Wake to Sleep During Sleep Period	FRAG_TP_wake2sleep_spt	2	All solid cancer;Melanoma	0.0194;0.0453	0.02;0.119	0.97 [0.95;1.00];1.09 [1.00;1.19]
Interdaily Stability	IS	2	All solid cancer;Uterine cancer	0.0292;0.0081	0.0192;0.0179	0.97 [0.95;1.00];0.82 [0.71;0.95]
M10 Start Time	M10TIME_num	2	All solid cancer;Prostate cancer	0.0339;0.0213	0.136;0.164	0.97 [0.95;1.00];0.94 [0.90;0.99]
M5 Start Time	M5TIME_num	2	All solid cancer;Prostate cancer	4.81e-05;0.00711	8.99e-06;0.0165	0.95 [0.92;0.97];0.93 [0.89;0.98]
Number of 30-60 Min Inactivity Bouts (Weighted)	Nbouts_day_IN_bts_30_60_wei	2	Lymphoma;Uterine cancer	0.0421;0.00375	0.00352;0.0159	0.89 [0.80;1.00];1.23 [1.07;1.41]
Sleep Period Time Duration	SptDuration_AD_T5A5_mn	2	Esophageal cancer;Liver cancer	0.0267;0.028	0.0223;0.301	0.84 [0.73;0.98];0.80 [0.66;0.98]
Extended Cosinor Alpha	cosinorExt_alpha	2	All solid cancer;Uterine cancer	0.028;0.0466	0.168;0.0409	1.03 [1.00;1.05];0.84 [0.71;1.00]
Extended Cosinor Beta	cosinorExt_beta	2	All solid cancer;Liver cancer	0.0128;0.00505	0.0592;0.292	1.03 [1.01;1.05];1.09 [1.03;1.16]
Extended Cosinor Minimum	cosinorExt_minimum	2	Stomach cancer;Uterine cancer	0.00579;0.0107	0.0149;0.436	1.43 [1.11;1.83];0.84 [0.73;0.96]
Duration in 20-30 Min Inactivity Bouts (Weighted)	dur_day_IN_bts_20_30_min_wei	2	Esophageal cancer;Kidney cancer	0.0226;0.0481	0.104;0.0946	1.20 [1.03;1.40];0.87 [0.75;1.00]
Total Vigorous Physical Activity Duration (Plain)	dur_day_total_VIG_min_pla	2	All solid cancer;Lung cancer	0.0472;0.00932	0.000123;0.00672	0.97 [0.94;1.00];0.75 [0.60;0.93]
Evening Light	evening_light	2	Brain cancer;Esophageal cancer	0.0465;0.0498	0.278;0.398	1.22 [1.00;1.49];0.82 [0.67;1.00]
MVPA Steps	mean_mvpa_steps	2	All solid cancer;Lung cancer	0.00289;1.57e-05	0.00969;3.83e-07	0.96 [0.94;0.99];0.74 [0.64;0.85]
Night Light	night_light	2	Kidney cancer;Pancreatic cancer	0.000581;0.000313	0.0177;0.0906	1.17 [1.07;1.27];1.17 [1.07;1.28]
Nighttime Light	nighttime_light	2	Bladder cancer;Leukemia	0.0241;0.0484	0.0767;0.723	1.06 [1.01;1.12];0.75 [0.56;1.00]
